# Multiomic approach and Mendelian randomization analysis identify causal associations between blood biomarkers and subcortical brain structure volumes

**DOI:** 10.1101/2023.03.30.23287968

**Authors:** Pritesh Jain, Madison Yates, Carlos Rubin de Celis, Petros Drineas, Neda Jahanshad, Paul Thompson, Peristera Paschou

## Abstract

Alterations in subcortical brain structure volumes have been found to be associated with several neurodegenerative and psychiatric disorders. At the same time, genome-wide association studies (GWAS) have identified numerous common variants associated with brain structure. In this study, we integrate these findings, aiming to identify proteins, metabolites, or microbes that have a putative causal association with subcortical brain structure volumes via a two-sample Mendelian randomization approach. This method uses genetic variants as instrument variables to identify potentially causal associations between an exposure and an outcome. The exposure data that we analyzed comprised genetic associations for 2,994 plasma proteins, 237 metabolites, and 103 microbial genera. The outcome data included GWAS data for seven subcortical brain structure volumes including accumbens, amygdala, caudate, hippocampus, pallidum, putamen, and thalamus. Eleven proteins and six metabolites were found to have a significant association with subcortical structure volumes. We found causal associations between amygdala volume and granzyme A as well as association between accumbens volume and plasma protease c1 inhibitor. Among metabolites, urate had the strongest association with thalamic volume. No significant associations were detected between the microbial genera and subcortical brain structure volumes. We also observed significant enrichment for biological processes such as proteolysis, regulation of the endoplasmic reticulum apoptotic signaling pathway, and negative regulation of DNA binding. Our findings provide insights to the mechanisms through which brain volumes may be affected in the pathogenesis of neurodevelopmental and psychiatric disorders and point to potential treatment targets for disorders that are associated with subcortical brain structure volumes.

## Supplementary material for "Multiomic approach and Mendelian randomization analysis identify causal associations between blood biomarkers and subcortical brain structure volumes": Additional File 1.xlsx

### Sheet: Proteins
The number of SNPs used as Genetic Instruments for each protein (somamer) and the corresponding R2 and F-Statistic estimate
SOMAMER_ID	Target Protein Name	N SNPs	R2	F-statistic
A1CF.12423.38.3	APOBEC1 complementation factor	39	0.30598	26.2298
A4GALT.8759.29.3	Lactosylceramide 4-alpha-galactosyltransferase	15	0.0973346	21.5473
AARS.12340.17.3	Alanine--tRNA ligase, cytoplasmic	20	0.137649	22.8727
ABCC6.8935.22.3	Multidrug resistance-associated protein 6	17	0.107283	20.9518
ABHD12.7825.7.3	Monoacylglycerol lipase ABHD12	20	0.133699	22.2047
ABHD14A.5715.4.3	Alpha/beta hydrolase domain-containing protein 14A	23	0.283402	43.3262
ABL1.3341.33.4	Tyrosine-protein kinase ABL1	11	0.0744466	22.482
ABL2.5261.13.3	Abelson tyrosine-protein kinase 2	21	0.155814	24.6874
ABLIM3.13578.98.3	Actin-binding LIM protein 3	22	0.143675	21.6881
ABO.9253.52.3	Histo-blood group ABO system transferase	45	1.71229	261.794
ACACB.12900.29.3	Acetyl-CoA carboxylase 2	18	0.124774	23.0348
ACAN.3280.49.2	Aggrecan core protein	22	0.141024	21.2841
ACAP2.12343.14.3	Arf-GAP with coiled-coil, ANK repeat and PH domain-containing protein 2	18	0.133743	24.758
ACBD6.10075.75.3	Acyl-CoA-binding domain-containing protein 6	26	0.214621	27.7358
ACBD7.13563.259.3	Acyl-CoA-binding domain-containing protein 7	28	0.205562	24.4268
ACE2.2805.6.2	Angiotensin-converting enzyme 2	25	0.159511	21.185
ACLY.12700.9.3	ATP-citrate synthase	20	0.130044	21.5919
ACP1.3858.5.1	Low molecular weight phosphotyrosine protein phosphatase	48	0.8854	73.1631
ACP2.9237.54.3	Lysosomal acid phosphatase	24	0.244644	34.4754
ACP5.3232.28.2	Tartrate-resistant acid phosphatase type 5	27	0.271325	33.9671
ACPL2.6079.59.3	2-phosphoxylose phosphatase 1	30	0.27324	30.7045
ACVR1B.2806.49.2	Activin receptor type-1B	17	0.114429	22.3649
ACVRL1.2969.11.1	Serine/threonine-protein kinase receptor R3	15	0.0999421	22.1294
ACYP2.12812.25.3	Acylphosphatase-2	23	0.225922	33.2837
ADAM11.6586.19.3	Disintegrin and metalloproteinase domain-containing protein 11	29	0.233813	26.9152
ADAM12.4420.7.2	Disintegrin and metalloproteinase domain-containing protein 12	21	0.1387	21.9356
ADAM19.8948.13.3	Disintegrin and metalloproteinase domain-containing protein 19	15	0.0966162	21.3887
ADAM23.7049.2.3	Disintegrin and metalloproteinase domain-containing protein 23	47	0.639694	46.4708
ADAM29.13549.15.3	Disintegrin and metalloproteinase domain-containing protein 29	21	0.142466	22.5354
ADAM9.3795.6.2	Disintegrin and metalloproteinase domain-containing protein 9	21	0.131839	20.8434
ADAMTS1.3174.2.1	A disintegrin and metalloproteinase with thrombospondin motifs 1	15	0.0964266	21.3457
ADAMTS13.3175.51.5	A disintegrin and metalloproteinase with thrombospondin motifs 13	31	0.504845	56.7881
ADAMTS15.4533.76.2	A disintegrin and metalloproteinase with thrombospondin motifs 15	17	0.110102	21.5065
ADAMTS3.8845.2.3	A disintegrin and metalloproteinase with thrombospondin motifs 3	24	0.152529	21.1012
ADAMTS4.2809.25.2	A disintegrin and metalloproteinase with thrombospondin motifs 4	23	0.162497	23.4927
ADAMTS5.3168.8.2	A disintegrin and metalloproteinase with thrombospondin motifs 5	31	0.31525	34.7485
ADAMTS6.6441.62.3	A disintegrin and metalloproteinase with thrombospondin motifs 6	19	0.228834	41.8427
ADAMTSL1.6575.79.3	ADAMTS-like protein 1	23	0.149703	21.6147
ADCK4.9794.17.3	AarF domain-containing protein kinase 4	17	0.112414	21.9609
ADCYAP1.4593.11.1	Pituitary adenylate cyclase-activating polypeptide 27	16	0.106202	22.046
ADCYAP1.4594.22.2	Pituitary adenylate cyclase-activating polypeptide 38	27	0.182946	22.5092
ADCYAP1.8285.64.3	Pituitary adenylate cyclase-activating polypeptide	12	0.0799919	22.1419
ADGRF1.11243.90.3	Adhesion G-protein coupled receptor F1	33	0.401442	41.824
ADGRF5.6409.57.3	Adhesion G protein-coupled receptor F5	43	0.927332	79.6159
ADGRG5.4551.72.3	Adhesion G-protein coupled receptor G5	17	0.11132	21.7471
ADH1B.9834.62.3	Alcohol dehydrogenase 1B	38	0.374798	33.2923
ADH4.8325.37.3	Alcohol dehydrogenase 4	24	0.153977	21.3031
ADM.14115.34.3	Adrenomedullin	27	0.233056	28.8302
ADPGK.6221.1.3	ADP-dependent glucokinase	20	0.127793	21.2161
ADRBK1.3347.9.2	beta-adrenergic receptor kinase 1	29	0.341661	41.6885
ADSS.12644.63.3	Adenylosuccinate synthetase isozyme 2	28	0.272997	33.2436
ADSSL1.13998.26.3	Adenylosuccinate synthetase isozyme 1	24	0.15179	20.9982
AFP.5792.8.2	alpha-Fetoprotein	25	0.163089	21.6642
AGER.4125.52.2	Advanced glycosylation end product-specific receptor, soluble	33	0.279806	28.2828
AGFG1.11681.8.3	Arf-GAP domain and FG repeat-containing protein 1	40	0.430384	38.1036
AGGF1.8051.10.3	Angiogenic factor with G patch and FHA domains 1	15	0.104196	23.0961
AGO1.11651.24.3	Protein argonaute-1	21	0.135338	21.4006
AGR2.4959.2.1	Anterior gradient protein 2 homolog	16	0.100495	20.8521
AGRP.2813.11.2	Agouti-related protein	23	0.175353	25.3741
AHSA1.11633.89.3	Activator of 90 kDa heat shock protein ATPase homolog 1	25	0.251169	34.3374
AHSG.3581.53.3	Alpha-2-HS-glycoprotein	35	0.532869	53.6361
AIF1.2849.49.1	Allograft inflammatory factor 1	22	0.29731	48.0818
AIFM1.13424.51.3	Apoptosis-inducing factor 1, mitochondrial	20	0.127031	21.0881
AIFM1.9522.3.3	Apoptosis-inducing factor 1, mitochondrial	18	0.112986	20.8391
AIMP1.2714.78.2	Endothelial monocyte-activating polypeptide 2	14	0.13939	33.6155
AK1.5012.67.1	Adenylate kinase isoenzyme 1	13	0.0856223	21.8737
AKR1A1.4192.10.2	Alcohol dehydrogenase [NADP(+)]	30	0.587643	70.1007
AKR1B1.9854.36.3	Aldose reductase	20	0.176598	29.726
AKR1C1.12618.50.3	Aldo-keto reductase family 1 member C1	26	0.208723	26.7742
AKT1.AKT2.AKT3.2867.52.2	RAC-alpha/beta/gamma serine/threonine-protein kinase	19	0.185733	32.9623
AKT1.AKT2.AKT3.3392.68.2	RAC-alpha/beta/gamma serine/threonine-protein kinase	14	0.149507	36.3313
AKT2.14685.17.3	RAC-beta serine/threonine-protein kinase	20	0.166448	27.7263
AKT2.5360.9.2	RAC-beta serine/threonine-protein kinase	20	0.177143	29.9003
ALCAM.5451.1.3	CD166 antigen	28	0.196771	23.3707
ALDH3A1.11480.1.3	Aldehyde dehydrogenase, dimeric NADP-preferring	17	0.136007	26.6787
ALDH3B1.12940.35.3	Aldehyde dehydrogenase family 3 member B1	23	0.247694	36.9537
ALDOA.5864.10.3	Fructose-bisphosphate aldolase A	13	0.103869	26.706
ALDOC.9876.20.3	Fructose-bisphosphate aldolase C	15	0.0965969	21.3836
ALKBH5.8793.13.3	RNA demethylase ALKBH5	24	0.15553	21.5191
ALOX15B.12422.143.3	Arachidonate 15-lipoxygenase B	22	0.211876	32.575
ALPI.10463.23.3	Intestinal-type alkaline phosphatase	22	0.16653	25.21
AMBN.6522.57.3	Ameloblastin	11	0.0928866	28.1628
AMELX.8578.45.3	Amelogenin, X isoform	25	0.168275	22.3583
AMH.4923.79.1	Muellerian-inhibiting factor	19	0.141613	24.8183
AMICA1.5094.62.3	Junctional adhesion molecule-like	21	0.13183	20.8411
AMICA1.8232.90.3	Junctional adhesion molecule-like	51	1.15169	95.4423
AMIGO1.9979.13.3	Amphoterin-induced protein 1	22	0.145353	21.944
AMN.4322.28.3	Protein amnionless	15	0.0975354	21.5933
AMY1A.7918.114.3	Alpha-amylase 1	50	0.499574	33.6948
ANAPC10.12345.4.3	Anaphase-promoting complex subunit 10	19	0.122523	21.4129
ANAPC7.11690.47.3	Anaphase-promoting complex subunit 7	46	0.971602	84.7925
ANGPT1.2811.27.1	Angiopoietin-1	27	0.193728	23.8707
ANGPT2.13660.76.3	Angiopoietin-2	20	0.124097	20.5978
ANGPT2.2602.2.2	Angiopoietin-2	13	0.0826734	21.1148
ANGPT4.2500.2.3	Angiopoietin-4	23	0.152018	21.9512
ANGPTL1.11142.11.3	Angiopoietin-related protein 1	24	0.32856	46.8827
ANGPTL1.9092.33.3	Angiopoietin-related protein 1	37	0.399976	37.4128
ANGPTL3.3281.19.1	Angiopoietin-related protein 3	20	0.125829	20.8875
ANGPTL4.3796.79.2	Angiopoietin-related protein 4	22	0.153897	23.2472
ANGPTL7.6371.50.3	Angiopoietin-related protein 7	26	0.165091	21.0825
ANK2.7624.19.3	Ankyrin-2	32	0.332609	35.9102
ANKRD27.12445.50.3	Ankyrin repeat domain-containing protein 27	17	0.112503	21.9788
ANKRD46.7851.30.3	Ankyrin repeat domain-containing protein 46	24	0.157461	21.7895
ANP32A.13073.14.3	Acidic leucine-rich nuclear phosphoprotein 32 family member A	20	0.128117	21.2707
ANP32B.4194.26.3	Acidic leucine-rich nuclear phosphoprotein 32 family member B	26	0.187268	23.9594
ANXA1.4960.72.1	Annexin A1	26	0.30569	41.2085
ANXA10.13605.16.3	Annexin A10	19	0.145618	25.5266
ANXA2.13700.10.3	Annexin A2	27	0.485188	70.0493
ANXA2.4961.17.1	Annexin A2	30	0.494876	63.7335
ANXA9.13588.11.3	Annexin A9	23	0.155733	22.494
AOC2.6434.18.3	Retina-specific copper amine oxidase	22	0.147249	22.2312
AP4M1.10076.1.3	AP-4 complex subunit mu-1	22	0.193246	29.2885
APAF1.13583.19.3	Apoptotic protease-activating factor 1	16	0.146361	30.8682
APBB1.12822.34.3	Amyloid beta A4 precursor protein-binding family B member 1	17	0.111173	21.7181
APBB1.14206.28.3	Amyloid beta A4 precursor protein-binding family B member 1	23	0.154734	22.3472
APBB2.12753.6.3	Amyloid beta A4 precursor protein-binding family B member 2	18	0.159802	29.8409
APBB2.12761.12.3	Amyloid beta A4 precursor protein-binding family B member 2	22	0.160385	24.2887
APBB3.13589.10.3	Amyloid beta A4 precursor protein-binding family B member 3	18	0.114828	21.1816
APCDD1.6599.5.3	Protein APCDD1	16	0.0996447	20.6746
APCS.2474.54.5	Serum amyloid P-component	15	0.138006	30.7701
APEX1.9849.13.3	DNA-(apurinic or apyrimidinic site) lyase	33	0.407869	44.1306
APLP2.10627.87.3	Amyloid-like protein 2	15	0.119974	26.6608
APLP2.7915.31.3	Amyloid-like protein 2	25	0.163062	21.6609
APMAP.10605.22.3	Adipocyte plasma membrane-associated protein	30	0.210435	23.3257
APOA5.11318.20.3	Apolipoprotein A-V	19	0.126532	22.121
APOA5.12908.15.3	Apolipoprotein A-V	27	0.198377	24.4958
APOB.2797.56.2	Apolipoprotein B	32	0.213735	22.1909
APOBEC3G.13930.3.3	DNA dC->dU-editing enzyme APOBEC-3G	25	0.167272	22.2288
APOD.4712.28.2	Apolipoprotein D	23	0.181081	26.2386
APOD.8262.20.3	Apolipoprotein D	20	0.130502	21.669
APOE.2937.10.2	Apolipoprotein E (isoform E3)	25	0.188729	25.1122
APOE.5312.49.3	Apolipoprotein E (isoform E2)	19	0.12186	21.2963
APOF.12370.30.3	Apolipoprotein F	24	0.170809	23.6676
APOL1.11510.31.3	Apolipoprotein L1	47	0.597974	43.3238
APOL1.9506.10.3	Apolipoprotein L1	40	0.786812	74.3013
APOM.10445.20.3	Apolipoprotein M	34	0.237282	23.2011
APOM.14125.5.3	Apolipoprotein M	26	0.162581	20.7592
APOO.9373.405.3	MICOS complex subunit MIC26	23	0.153631	22.187
APP.3171.57.2	Amyloid beta A4 protein	20	0.130802	21.7209
APPL1.12825.18.3	DCC-interacting protein 13-alpha	21	0.134354	21.2436
AREG.2970.60.2	Amphiregulin	21	0.138617	21.9221
ARF3.12578.13.3	ADP-ribosylation factor 3	17	0.110347	21.555
ARF6.12425.104.3	ADP-ribosylation factor 6	19	0.195631	35.221
ARFGAP2.11664.32.3	ADP-ribosylation factor GTPase-activating protein 2	24	0.274417	39.8251
ARFIP1.13488.3.3	Arfaptin-1	24	0.223636	31.3428
ARFIP2.12630.8.3	Arfaptin-2	14	0.106982	25.4319
ARHGAP1.11955.1.3	Rho GTPase-activating protein 1	16	0.108613	22.5497
ARHGAP25.11333.82.3	Rho GTPase-activating protein 25	30	0.35597	41.9605
ARHGAP30.12807.89.3	Rho GTPase-activating protein 30	30	0.257091	28.6332
ARHGAP36.6289.78.3	Rho GTPase-activating protein 36	20	0.130198	21.6182
ARHGAP5.14748.31.3	Rho GTPase-activating protein 5	22	0.140751	21.2431
ARHGDIA.6454.38.3	Rho GDP-dissociation inhibitor 1	15	0.136409	30.5678
ARHGDIB.9846.32.3	Rho GDP-dissociation inhibitor 2	40	0.414192	36.2885
ARHGEF1.13976.9.3	Rho guanine nucleotide exchange factor 1	21	0.150005	23.7734
ARHGEF10.9061.3.3	Rho guanine nucleotide exchange factor 10	24	0.17773	24.6814
ARHGEF2.12848.9.3	Rho guanine nucleotide exchange factor 2	17	0.108582	21.2078
ARHGEF25.13519.112.3	Rho guanine nucleotide exchange factor 25	23	0.158611	22.9136
ARHGEF7.13932.45.3	Rho guanine nucleotide exchange factor 7	13	0.0873672	22.3283
ARID3A.3875.62.1	AT-rich interactive domain-containing protein 3A	10	0.0683496	22.7062
ARL1.12392.30.3	ADP-ribosylation factor-like protein 1	23	0.175548	25.4227
ARL11.12433.8.3	ADP-ribosylation factor-like protein 11	18	0.125062	23.0898
ARL3.12571.14.3	ADP-ribosylation factor-like protein 3	26	0.2955	39.3575
ARMC5.8785.1.3	Armadillo repeat-containing protein 5	16	0.101142	20.9873
ARMC5.8816.44.3	Armadillo repeat-containing protein 5	47	0.311174	21.9891
ARMC5.9945.8.3	Armadillo repeat-containing protein 5	21	0.141966	22.4569
ARPC3.13573.5.3	Actin-related protein 2/3 complex subunit 3	29	0.188065	21.536
ARPP19.4963.19.1	cAMP-regulated phosphoprotein 19	21	0.229424	37.5758
ARPP21.12860.7.3	cAMP-regulated phosphoprotein 21	29	0.190164	21.7771
ARRB1.12643.4.3	Beta-arrestin-1	18	0.164505	30.776
ARRDC3.12352.70.3	Arrestin domain-containing protein 3	17	0.109589	21.4068
ARSA.3583.54.4	Arylsulfatase A	17	0.118345	23.1295
ARSB.3172.28.2	Arylsulfatase B	25	0.183768	24.4662
ARSK.8269.327.3	Arylsulfatase K	28	0.198465	23.5897
ART3.10970.3.3	Ecto-ADP-ribosyltransferase 3	25	0.225516	30.2517
ART3.7970.315.3	Ecto-ADP-ribosyltransferase 3	25	0.216785	29.0333
ART4.6576.1.3	Ecto-ADP-ribosyltransferase 4	37	0.718309	73.0409
ARTN.2939.10.2	Artemin	25	0.157881	20.967
ASAH1.5748.20.3	Acid ceramidase	20	0.166275	27.9057
ASAH2.3212.30.3	Neutral ceramidase	44	0.520132	41.2278
ASAP2.13518.5.3	Arf-GAP with SH3 domain, ANK repeat and PH domain-containing protein 2	46	0.597049	46.1649
ASCC1.10647.18.3	Activating signal cointegrator 1 complex subunit 1	23	0.188804	27.3765
ASGR1.5452.71.3	Asialoglycoprotein receptor 1	22	0.147162	22.2181
ASGR2.9474.22.3	Asialoglycoprotein receptor 2	18	0.114058	21.0384
ASH1L.12622.96.3	Histone-lysine N-methyltransferase ASH1L	22	0.145458	21.9583
ASH2L.12832.10.3	Set1/Ash2 histone methyltransferase complex subunit ASH2	30	0.198867	22.018
ASIC4.6951.26.3	Acid-sensing ion channel 4	24	0.157244	21.7579
ASIP.5676.54.3	Agouti-signaling protein	51	0.972253	67.9928
ASL.11241.8.3	Argininosuccinate lyase	19	0.126292	22.0768
ASMTL.10089.7.3	N-acetylserotonin O-methyltransferase-like protein	25	0.163794	21.7586
ASNA1.13620.10.3	ATPase ASNA1	20	0.129348	21.4763
ASPH.6998.106.3	Aspartyl/asparaginyl beta-hydroxylase	25	0.187613	24.977
ASPN.6451.64.3	Asporin	33	0.43127	44.6782
ASPRV1.13023.8.3	Retroviral-like aspartic protease 1	17	0.109754	21.439
ASTL.7993.23.3	Astacin-like metalloendopeptidase	11	0.0725316	21.8985
ATAD1.6625.31.3	ATPase family AAA domain-containing protein 1	18	0.122838	22.6716
ATAD2.13043.157.3	ATPase family AAA domain-containing protein 2	23	0.149383	21.5687
ATF6.11277.23.3	Cyclic AMP-dependent transcription factor ATF-6 alpha	29	0.192558	22.0542
ATG7.12627.97.3	Ubiquitin-like modifier-activating enzyme ATG7	13	0.0851751	21.7584
ATP1A1.11993.227.3	Sodium/potassium-transporting ATPase subunit alpha-1	15	0.0963555	21.3296
ATP1B2.7218.87.3	Sodium/potassium-transporting ATPase subunit beta-2	21	0.194004	30.9538
ATP2A3.13510.7.3	Sarcoplasmic/endoplasmic reticulum calcium ATPase 3	27	0.19037	23.4401
ATP4B.9994.217.3	Potassium-transporting ATPase subunit beta	16	0.12102	25.1628
ATP5B.4965.27.1	ATP synthase subunit beta, mitochondrial	23	0.149637	21.6052
AURKA.3091.70.2	Aurora kinase A	22	0.144112	21.7546
AURKB.3346.72.2	Aurora kinase B	25	0.182031	24.2134
AXIN2.12925.105.3	Axin-2	22	0.146608	22.1351
AXIN2.8429.16.3	Axin-2	18	0.187977	35.1574
AZGP1.9312.8.3	Zinc-alpha-2-glycoprotein	19	0.148017	25.9381
B3GALT6.7981.230.3	Beta-1,3-galactosyltransferase 6	15	0.104502	23.1532
B3GALTL.5727.35.3	Beta-1,3-glucosyltransferase	26	0.171851	21.9539
B3GAT3.6897.38.3	Galactosylgalactosylxylosylprotein 3-beta-glucuronosyltransferase 3	26	0.249223	32.624
B3GNT1.8259.25.3	Beta-1,4-glucuronyltransferase 1	32	0.24387	25.4321
B3GNT2.7980.72.3	N-acetyllactosaminide beta-1,3-N-acetylglucosaminyltransferase 2	37	0.406401	37.4803
B3GNT6.7082.2.3	UDP-GlcNAc:betaGal beta-1,3-N-acetylglucosaminyltransferase 6	19	0.131346	22.9704
B3GNT8.9297.12.3	UDP-GlcNAc:betaGal beta-1,3-N-acetylglucosaminyltransferase 8	30	0.374153	43.9236
B4GALT1.13381.49.3	Beta-1,4-galactosyltransferase 1	28	0.263944	31.5506
B4GALT2.9595.11.3	Beta-1,4-galactosyltransferase 2	19	0.186039	32.9333
B4GALT3.6921.24.3	Beta-1,4-galactosyltransferase 3	11	0.0759043	22.926
B4GALT5.10425.3.3	Beta-1,4-galactosyltransferase 5	25	0.158649	21.0697
B4GALT6.10832.24.3	Beta-1,4-galactosyltransferase 6	37	0.438299	40.5119
B4GALT7.7806.33.3	Beta-1,4-galactosyltransferase 7	29	0.188764	21.6169
BACH1.12451.62.3	Transcription regulator protein BACH1	32	0.237629	24.7257
BACH2.12756.3.3	Transcription regulator protein BACH2	20	0.130291	21.6333
BAD.5870.23.2	Bcl2-associated agonist of cell death	17	0.111563	21.7961
BAG3.10078.5.3	BAG family molecular chaperone regulator 3	15	0.102547	22.7146
BAG4.12844.10.3	BAG family molecular chaperone regulator 4	22	0.144352	21.7904
BAGE2.6294.11.3	B melanoma antigen 2	23	0.251698	37.7574
BAGE3.6442.6.3	B melanoma antigen 3	26	0.171287	21.8806
BARD1.13977.28.3	BRCA1-associated RING domain protein 1	15	0.0961044	21.2734
BATF3.8858.21.3	Basic leucine zipper transcriptional factor ATF-like 3	20	0.151853	25.3079
BCAM.2816.50.2	Basal Cell Adhesion Molecule	25	0.166593	22.1389
BCAN.3461.58.1	Brevican core protein	21	0.136416	21.5714
BCAP29.11570.94.3	B-cell receptor-associated protein 29	17	0.115168	22.5055
BCAR3.12634.79.3	Breast cancer anti-estrogen resistance protein 3	27	0.272373	34.5876
BCL10.8768.4.3	B-cell lymphoma/leukemia 10	21	0.199988	31.9838
BCL2.3412.7.1	Apoptosis regulator Bcl-2	17	0.106299	20.7585
BCL2A1.3413.50.2	Bcl-2-related protein A1	18	0.121375	22.3993
BCL2L1.4423.77.2	Bcl-2-like protein 1	24	0.168347	23.3268
BCL2L2.13097.11.3	Bcl-2-like protein 2	22	0.145257	21.9278
BCL2L2.7134.14.3	Bcl-2-like protein 2	16	0.102592	21.2913
BCL6.13640.5.3	B-cell lymphoma 6 protein	19	0.123237	21.5392
BDNF.2421.7.3	Brain-derived neurotrophic factor	16	0.110991	23.0558
BDP1.8929.7.3	Transcription factor TFIIIB component B'' homolog	24	0.160216	22.1731
BECN1.13032.1.3	Beclin-1	22	0.141889	21.4158
BET1L.10959.125.3	BET1-like protein	29	0.190073	21.767
BGLAP.11067.13.3	Osteocalcin	23	0.168868	24.4337
BGN.13690.26.3	Biglycan	27	0.228642	28.3181
BGN.3284.75.1	Biglycan	17	0.109159	21.3213
BID.5798.3.3	BH3-interacting domain death agonist	20	0.13209	21.9357
BIN1.9574.11.3	Myc box-dependent-interacting protein 1	13	0.0904976	23.1328
BIRC3.4973.18.1	Baculoviral IAP repeat-containing protein 3	20	0.128382	21.314
BIRC5.3472.40.2	Baculoviral IAP repeat-containing protein 5	18	0.126081	23.2881
BLVRA.11382.5.3	Biliverdin reductase A	15	0.125675	28.0215
BMP10.3587.53.2	Bone morphogenetic protein 10	16	0.102844	21.3432
BMP6.3736.60.3	Bone morphogenetic protein 6	21	0.134228	21.2233
BMP6.8459.10.3	Bone morphogenetic protein 6	21	0.145373	23.0079
BMP7.2972.57.2	Bone morphogenetic protein 7	24	0.172465	23.9094
BMPER.3654.27.5	BMP-binding endothelial regulator protein	19	0.123317	21.5532
BMPR1A.4859.6.1	Bone morphogenetic protein receptor type-1A	18	0.115568	21.3189
BMX.3414.40.2	Cytoplasmic tyrosine-protein kinase BMX	18	0.116938	21.5735
BNIP3.7045.4.3	BCL2/adenovirus E1B 19 kDa protein-interacting protein 3	34	0.223463	21.8283
BNIP3L.7835.2.3	BCL2/adenovirus E1B 19 kDa protein-interacting protein 3-like	17	0.111078	21.6994
BOC.4328.2.2	Brother of CDO	29	0.192036	21.9934
BOLA2.8404.102.3	BolA-like protein 2	21	0.13498	21.3427
BPGM.12020.39.3	Bisphosphoglycerate mutase	17	0.111683	21.8185
BPI.4126.22.1	Bactericidal permeability-increasing protein	35	0.457686	44.7532
BPIFA1.6473.55.3	BPI fold-containing family A member 1	13	0.0877815	22.4289
BPIFB1.11246.3.3	BPI fold-containing family B member 1	29	0.322519	37.917
BRD1.11607.15.3	Bromodomain-containing protein 1	23	0.221125	32.7124
BRDT.12748.6.3	Bromodomain testis-specific protein	18	0.115601	21.3257
BRF1.5384.67.3	Transcription factor IIIB 90 kDa subunit	26	0.175579	22.4341
BRICD5.6612.90.3	BRICHOS domain-containing protein 5	32	0.302261	32.2912
BRPF1.11671.19.3	Peregrin	29	0.191105	21.886
BRSK2.9790.28.3	Serine/threonine-protein kinase BRSK2	9	0.0566673	20.9037
BSG.3585.54.6	Basigin	19	0.127619	22.3121
BST1.4535.50.2	ADP-ribosyl cyclase/cyclic ADP-ribose hydrolase 2	50	1.44972	112.628
BTK.3416.2.2	Tyrosine-protein kinase BTK	20	0.14442	24.0341
BTNL9.7950.142.3	Butyrophilin-like protein 9	26	0.165115	21.0855
BUB1.12033.3.3	Mitotic checkpoint serine/threonine-protein kinase BUB1	25	0.228704	31.054
C10orf35.8220.15.3	Uncharacterized protein C10orf35	24	0.17472	24.222
C10orf54.14123.34.3	Platelet receptor Gi24	25	0.178148	23.6948
C11orf68.8307.47.3	UPF0696 protein C11orf68	29	0.302235	36.0312
C12orf49.9387.13.3	UPF0454 protein C12orf49	17	0.11423	22.3295
C14orf93.6439.59.3	Uncharacterized protein C14orf93	29	0.201439	23.0827
C16orf54.12394.53.3	Transmembrane protein C16orf54	17	0.113917	22.2568
C17orf67.9070.1.3	Uncharacterized protein C17orf67	13	0.0829371	21.1826
C17orf78.6571.75.3	Uncharacterized protein C17orf78	19	0.121734	21.2742
C17orf78.8545.14.3	Uncharacterized protein C17orf78	26	0.18802	24.0679
C17orf89.9030.56.3	Uncharacterized protein C17orf89	17	0.109068	21.303
C18orf32.8236.8.3	UPF0729 protein C18orf32	21	0.136148	21.5285
C19orf18.9445.44.3	Uncharacterized protein C19orf18	10	0.0674692	22.412
C19orf80.7183.102.3	Angiopoietin-like protein 8	19	0.122375	21.3869
C1D.7821.6.3	Nuclear nucleic acid-binding protein C1D	22	0.138539	20.9067
C1GALT1C1.5735.54.3	C1GALT1-specific chaperone 1	43	0.470779	37.4315
C1orf115.8366.19.3	Uncharacterized protein C1orf115	29	0.201653	23.1094
C1orf185.10667.78.3	Uncharacterized protein C1orf185	29	0.425974	50.2561
C1orf198.8035.6.3	Uncharacterized protein C1orf198	17	0.113558	22.1911
C1orf210.8088.56.3	Type III endosome membrane protein TEMP	34	0.456547	46.7567
C1orf226.7989.5.3	Uncharacterized protein C1orf226	16	0.10822	22.4688
C1QBP.4967.1.1	Complement component 1 Q subcomponent-binding protein, mitochondrial	30	0.27448	30.5798
C1QC.14100.63.3	Complement C1q subcomponent subunit C	16	0.132905	27.7054
C1QL4.7132.55.3	Complement C1q-like protein 4	23	0.22526	32.9111
C1QTNF1.6304.8.3	Complement C1q tumor necrosis factor-related protein 1	25	0.169684	22.5499
C1QTNF3.7251.64.3	Complement C1q tumor necrosis factor-related protein 3	17	0.109426	21.3742
C1QTNF5.7810.20.3	Complement C1q tumor necrosis factor-related protein 5	17	0.111686	21.8182
C1QTNF9.6019.12.3	Complement C1q and tumor necrosis factor-related protein 9A	15	0.0991021	21.9434
C1RL.9348.1.3	Complement C1r subcomponent-like protein	19	0.124052	21.6819
C21orf33.5981.6.3	ES1 protein homolog, mitochondrial	25	0.162961	21.6461
C22orf15.7073.69.4	Uncharacterized protein C22orf15	20	0.12541	20.8174
C2orf40.6362.6.3	Augurin	33	0.235084	23.6874
C2orf66.5677.15.3	Uncharacterized protein C2orf66	27	0.241591	30.1371
C2orf82.9439.454.3	Uncharacterized protein C2orf82	22	0.138858	20.9551
C3.2755.8.2	C3a anaphylatoxin des Arginine	11	0.0690553	20.8415
C3orf18.6994.19.3	Uncharacterized protein C3orf18	25	0.177068	23.5441
C4A.C4B.4481.34.2	Complement C4	35	0.386007	37.0477
C5orf38.6378.2.3	Protein CEI	44	0.66345	53.3795
C5orf63.13378.80.3	Glutaredoxin-like protein C5orf63	20	0.140793	23.3981
C6.4127.75.1	Complement component C6	13	0.0874514	22.3461
C6orf226.8078.15.3	Uncharacterized protein C6orf226	17	0.11896	23.2561
C6orf89.10885.36.3	Bombesin receptor-activated protein C6orf89	20	0.147044	24.4825
C7orf69.9544.24.3	Uncharacterized protein C7orf69	13	0.0926503	23.7028
C8A.C8B.C8G.2429.27.4	Complement component C8	22	0.159356	24.0878
C8orf33.9613.16.3	UPF0488 protein C8orf33	13	0.102933	26.3717
C9.3060.43.2	Complement component C9	23	0.149942	21.649
C9orf89.7778.104.3	Bcl10-interacting CARD protein	29	0.399839	50.6495
CA1.4969.2.1	Carbonic anhydrase 1	20	0.143696	23.8834
CA10.13666.222.3	Carbonic anhydrase-related protein 10	20	0.182496	30.5079
CA10.3289.19.2	Carbonic anhydrase-related protein 10	21	0.147206	23.3003
CA2.4970.55.1	Carbonic anhydrase 2	13	0.081377	20.7816
CA3.3799.11.2	Carbonic anhydrase 3	27	0.188052	23.1529
CA4.3177.49.2	Carbonic anhydrase 4	23	0.163936	23.7085
CA5A.8791.151.3	Carbonic anhydrase 5A, mitochondrial	15	0.112863	25.042
CA6.3352.80.3	Carbonic anhydrase 6	33	0.671566	74.1588
CA9.3798.71.1	Carbonic anhydrase 9	20	0.136678	22.7026
CACNA2D3.8885.6.3	Voltage-dependent calcium channel subunit alpha-2/delta-3	28	0.214068	25.4482
CACYBP.12432.23.3	Calcyclin-binding protein	24	0.265919	38.428
CADM1.3326.58.2	Cell adhesion molecule 1	13	0.0848532	21.6754
CADM3.3630.27.4	Cell adhesion molecule 3	22	0.144008	21.738
CADM4.8619.12.3	Cell adhesion molecule 4	16	0.104692	21.7292
CALB1.9918.23.3	Calbindin	24	0.335149	49.0912
CALCA.10494.48.3	Procalcitonin	21	0.13978	22.1078
CALCOCO2.12534.10.3	Calcium-binding and coiled-coil domain-containing protein 2	24	0.152887	21.1513
CALN1.10933.107.3	Calcium-binding protein 8	24	0.156164	21.6073
CALR.5264.65.3	Calreticulin	21	0.141233	22.3387
CALY.10671.67.3	Neuron-specific vesicular protein calcyon	19	0.125269	21.8963
CAMK1.3592.4.3	Calcium/calmodulin-dependent protein kinase type 1	42	0.975715	99.1602
CAMK1D.3418.12.2	Calcium/calmodulin-dependent protein kinase type 1D	30	0.255282	28.4725
CAMK2A.3350.53.2	Calcium/calmodulin-dependent protein kinase type II subunit alpha	22	0.201049	30.9208
CAMK2B.3351.1.1	Calcium/calmodulin-dependent protein kinase type II subunit beta	20	0.242684	42.2846
CAMKK1.3877.67.2	Calcium/calmodulin-dependent protein kinase kinase 1	13	0.0861899	22.0202
CAND1.13937.75.3	Cullin-associated NEDD8-dissociated protein 1	15	0.0957246	21.1896
CANT1.6480.1.3	Soluble calcium-activated nucleotidase 1	19	0.123407	21.5681
CANX.8834.58.3	Calnexin	19	0.12287	21.4737
CAPN2.14684.17.3	Calpain-2 catalytic subunit	28	0.192138	22.7999
CAPN3.12385.4.3	Calpain-3	26	0.167244	21.3588
CAPSL.13688.2.3	Calcyphosin-like protein	27	0.174897	21.5099
CARHSP1.12808.103.3	Calcium-regulated heat stable protein 1	21	0.135549	21.433
CARS.14098.28.3	Cysteine--tRNA ligase, cytoplasmic	19	0.121668	21.2622
CARTPT.5743.82.3	Cocaine- and amphetamine-regulated transcript protein	24	0.152416	21.0853
CASC4.10613.33.3	Protein CASC4	16	0.104109	21.6072
CASC4.8838.10.3	Protein CASC4	26	0.173412	22.1526
CASP10.5340.24.3	Caspase-10	22	0.1605	24.2938
CASP2.4904.7.1	Caspase-2	25	0.158593	21.0624
CASP3.3593.72.3	Caspase-3	26	0.198713	25.4654
CASS4.12855.16.3	Cas scaffolding protein family member 4	18	0.115914	21.3844
CAST.3026.5.2	Calpastatin	27	0.235236	29.1487
CAT.3488.64.2	Catalase	28	0.20258	24.0626
CAV2.9457.3.3	Caveolin-2	17	0.110594	21.603
CBFB.10048.7.3	Core-binding factor subunit beta	17	0.153009	30.2563
CBL.12016.60.3	E3 ubiquitin-protein ligase CBL	25	0.292079	40.891
CBLN1.9313.27.3	Cerebellin-1	43	0.678272	58.9748
CBLN4.5688.65.3	Cerebellin-4	32	0.233407	24.2535
CBR1.12381.26.3	Carbonyl reductase [NADPH] 1	25	0.240086	32.4158
CBR3.14091.42.3	Carbonyl reductase [NADPH] 3	34	0.64083	72.2386
CBS.10086.39.3	Cystathionine beta-synthase	21	0.134248	21.226
CBX5.4540.11.2	Chromobox protein homolog 5	17	0.124511	24.3662
CBX7.13027.20.3	Chromobox protein homolog 7	33	0.29594	30.4441
CCBL2.12682.5.3	Kynurenine--oxoglutarate transaminase 3	14	0.121917	29.0773
CCDC101.12788.6.3	SAGA-associated factor 29 homolog	22	0.139297	21.0219
CCDC126.6388.21.3	Coiled-coil domain-containing protein 126	28	0.238995	28.544
CCDC134.5587.3.3	Coiled-coil domain-containing protein 134	21	0.144297	22.8304
CCDC167.7797.11.3	Coiled-coil domain-containing protein 167	19	0.121682	21.2645
CCDC51.12790.10.3	Coiled-coil domain-containing protein 51	13	0.0850531	21.7277
CCDC80.3234.23.2	Coiled-coil domain-containing protein 80	25	0.165353	21.9672
CCDC90B.7792.58.3	Coiled-coil domain-containing protein 90B, mitochondrial	17	0.107466	20.988
CCL1.13687.5.3	C-C motif chemokine 1	21	0.134008	21.1877
CCL1.2770.51.2	C-C motif chemokine 1	18	0.12152	22.4289
CCL11.5301.7.3	Eotaxin	26	0.252588	32.5868
CCL13.4144.13.1	C-C motif chemokine 13	25	0.163485	21.7167
CCL14.2900.53.3	C-C motif chemokine 14	38	0.433664	39.4739
CCL15.14109.15.3	C-C motif chemokine 15	41	0.802571	82.1251
CCL15.3509.1.1	C-C motif chemokine 15	37	0.708968	77.3816
CCL16.4913.78.1	C-C motif chemokine 16	28	0.628282	102.244
CCL17.3519.3.2	C-C motif chemokine 17	28	0.277495	33.2488
CCL19.4922.13.1	C-C motif chemokine 19	29	0.214957	24.6719
CCL20.2468.62.3	C-C motif chemokine 20	18	0.117884	21.7489
CCL21.2516.57.3	C-C motif chemokine 21	33	0.302494	30.9796
CCL22.3508.78.3	C-C motif chemokine 22	26	0.209632	26.8797
CCL23.2913.1.2	C-C motif chemokine 23	29	0.355823	42.3071
CCL23.3028.36.2	Ck-beta-8-1	24	0.333204	48.2713
CCL24.4128.27.2	C-C motif chemokine 24	22	0.148159	22.3757
CCL25.14068.29.3	C-C motif chemokine 25	30	0.321865	36.2425
CCL25.2705.5.2	C-C motif chemokine 25	38	0.518556	47.5176
CCL26.9168.31.3	C-C motif chemokine 26	36	0.232886	21.4827
CCL27.2192.63.10	C-C motif chemokine 27	22	0.149859	22.6333
CCL28.2890.59.2	C-C motif chemokine 28	28	0.235154	28.0382
CCL3.3040.59.1	C-C motif chemokine 3	29	0.316878	37.9343
CCL3L1.2783.18.2	C-C motif chemokine 3-like 1	23	0.214869	31.4401
CCL5.5480.49.3	C-C motif chemokine 5	32	0.216288	22.4571
CCL7.4886.3.1	C-C motif chemokine 7	29	0.34502	40.6051
CCL8.2785.15.2	C-C motif chemokine 8	19	0.131475	22.9967
CCM2.12347.29.3	Cerebral cavernous malformations 2 protein	26	0.189075	24.1763
CCNB1.5347.59.3	G2/mitotic-specific cyclin-B1	25	0.164494	21.8525
CCNB1IP1.9728.4.3	E3 ubiquitin-protein ligase CCNB1IP1	22	0.142714	21.5418
CCNC.7817.36.3	Cyclin-C	14	0.0896985	21.2741
CCNH.9848.22.3	Cyclin-H	14	0.0996612	23.6828
CCPG1.8889.5.3	Cell cycle progression protein 1	17	0.125	24.4532
CD109.3290.50.2	CD109 antigen	26	0.275248	36.1843
CD163.5028.59.1	Scavenger receptor cysteine-rich type 1 protein M130	41	0.379012	30.9383
CD177.13116.25.3	CD177 antigen	38	0.609689	56.1211
CD1D.8749.194.3	Antigen-presenting glycoprotein CD1d	22	0.147649	22.2932
CD2.7100.31.3	T-cell surface antigen CD2	22	0.143114	21.6022
CD200.5112.73.3	OX-2 membrane glycoprotein	20	0.131121	21.7741
CD200R1.5103.30.3	Cell surface glycoprotein CD200 receptor 1	23	0.158492	22.9011
CD200R1L.8980.19.3	Cell surface glycoprotein CD200 receptor 2	29	0.261533	30.5562
CD207.3361.26.2	C-type lectin domain family 4 member K	17	0.12461	24.3938
CD209.3029.52.2	CD209 antigen	43	0.880078	77.9768
CD22.2891.1.3	B-cell receptor CD22	22	0.153593	23.2129
CD226.5062.60.3	CD226 antigen	19	0.122653	21.4366
CD226.5721.1.3	CD226 antigen	30	0.221195	24.5903
CD274.5060.62.3	Programmed cell death 1 ligand 1	18	0.118118	21.7969
CD300A.5630.48.3	CMRF35-like molecule 8	31	0.288116	31.3276
CD300C.13406.161.3	CMRF35-like molecule 6	18	0.117743	21.7228
CD300C.5066.134.3	CMRF35-like molecule 6	40	0.390107	32.7921
CD300E.10798.4.3	CMRF35-like molecule 2	24	0.159321	22.0476
CD300LB.10713.151.3	CMRF35-like molecule 7	14	0.0971751	23.0605
CD300LF.5623.11.3	CMRF35-like molecule 1	14	0.0890291	21.1141
CD300LG.9909.4.3	CMRF35-like molecule 9	17	0.107972	21.0878
CD33.3166.92.1	Myeloid cell surface antigen CD33	36	0.892314	104.793
CD34.11285.8.3	Hematopoietic progenitor cell antigen CD34	27	0.205912	25.4316
CD34.9023.9.3	Hematopoietic progenitor cell antigen CD34	37	0.40728	37.3308
CD36.2973.15.2	Platelet glycoprotein 4	25	0.194574	26.0405
CD38.11505.1.3	ADP-ribosyl cyclase/cyclic ADP-ribose hydrolase 1	22	0.14335	21.638
CD38.11513.92.3	ADP-ribosyl cyclase/cyclic ADP-ribose hydrolase 1	22	0.163613	24.7292
CD3E.8069.85.3	T-cell surface glycoprotein CD3 epsilon chain	32	0.329166	34.4665
CD3G.7924.7.3	T-cell surface glycoprotein CD3 gamma chain	27	0.173046	21.2807
CD4.3143.3.1	T-cell surface glycoprotein CD4	18	0.127157	23.4855
CD40LG.3534.14.2	CD40 ligand	27	0.173962	21.3943
CD44.9283.8.3	CD44 antigen	24	0.162443	22.4833
CD47.6653.58.3	Leukocyte surface antigen CD47	27	0.174835	21.5024
CD48.3292.75.1	CD48 antigen	27	0.200094	24.7135
CD5.14065.11.3	T-cell surface glycoprotein CD5	19	0.122038	21.328
CD55.5069.9.3	Complement decay-accelerating factor	27	0.331665	42.1209
CD58.10938.13.3	Lymphocyte function-associated antigen 3	12	0.0804209	22.2658
CD59.11514.196.3	CD59 glycoprotein	26	0.234805	30.3494
CD63.9190.7.3	CD63 antigen	28	0.226757	27.0339
CD70.5807.77.3	CD70 antigen	19	0.122968	21.4909
CD70.8762.38.3	CD70 antigen	17	0.107773	21.0482
CD74.6974.6.3	HLA class II histocompatibility antigen gamma chain	15	0.0962141	21.298
CD74.8748.45.3	HLA class II histocompatibility antigen gamma chain	20	0.126673	21.0285
CD79A.7796.10.3	B-cell antigen receptor complex-associated protein alpha chain	27	0.199343	24.5686
CD79B.6351.55.3	B-cell antigen receptor complex-associated protein beta chain	21	0.138447	21.8957
CD80.2603.61.2	T-lymphocyte activation antigen CD80	20	0.131431	21.8247
CD84.3642.4.1	SLAM family member 5	21	0.140165	22.1691
CD84.8770.136.3	SLAM family member 5	15	0.0975577	21.5978
CD86.5337.64.3	T-lymphocyte activation antigen CD86	22	0.144038	21.7434
CD8B.9310.2.3	T-cell surface glycoprotein CD8 beta chain	23	0.159312	23.0186
CD93.11200.52.3	Complement component C1q receptor	21	0.136111	21.5229
CD93.14136.234.3	Complement component C1q receptor	19	0.123995	21.6718
CD96.9735.44.3	T-cell surface protein tactile	27	0.205897	25.3698
CD97.2822.56.2	CD97 antigen	18	0.131477	24.2999
CDC2.CCNB1.3422.4.2	Cyclin-dependent kinase 1:G2/mitotic-specific cyclin-B1 complex	17	0.113633	22.2019
CDC25B.12427.8.3	M-phase inducer phosphatase 2	21	0.155786	24.693
CDC42.9840.2.3	Cell division control protein 42 homolog	24	0.153009	21.1687
CDC42BPA.12706.2.3	Serine/threonine-protein kinase MRCK alpha	25	0.196604	26.3148
CDC42BPB.3629.60.4	Serine/threonine-protein kinase MRCK beta	19	0.126335	22.0882
CDCP1.6565.68.3	CUB domain-containing protein 1	14	0.0890339	21.1149
CDH1.2501.51.3	Cadherin-1	18	0.121178	22.3639
CDH12.10701.30.3	Cadherin-12	25	0.172807	22.9854
CDH12.3656.9.1	Cadherin-12	20	0.130224	21.6226
CDH15.11215.6.3	Cadherin-15	24	0.198368	27.6757
CDH15.5410.53.3	Cadherin-15	23	0.147352	21.2725
CDH2.3797.1.1	Cadherin-2	18	0.12201	22.5182
CDH3.2643.57.2	Cadherin-3	22	0.187982	28.651
CDH5.2819.23.2	Cadherin-5	37	0.474711	45.9229
CDH7.7959.34.3	Cadherin-7	22	0.239059	36.5118
CDHR1.8372.29.3	Cadherin-related family member 1	17	0.11718	22.9057
CDHR3.8222.49.3	Cadherin-related family member 3	22	0.150925	22.7923
CDHR3.9463.26.3	Cadherin-related family member 3	13	0.0813733	20.7803
CDHR5.9962.1.3	Cadherin-related family member 5	27	0.199259	24.6054
CDK2.CCNA2.3357.67.2	Cyclin-dependent kinase 2:Cyclin-A2 complex	22	0.142992	21.5901
CDK2AP1.9450.18.3	Cyclin-dependent kinase 2-associated protein 1	20	0.127853	21.2255
CDK5.CDK5R1.3358.51.2	Cyclin-dependent kinase 5:Cyclin-dependent kinase 5 activator 1 complex	15	0.119475	26.5446
CDK8.CCNC.3359.11.2	Cyclin-dependent kinase 8:Cyclin-C complex	23	0.172341	24.9536
CDKN1B.3719.2.2	Cyclin-dependent kinase inhibitor 1B	20	0.215312	36.9506
CDKN2B.9874.28.3	Cyclin-dependent kinase 4 inhibitor B	9	0.059051	21.7894
CDKN3.14178.18.3	Cyclin-dependent kinase inhibitor 3	15	0.0958161	21.209
CDNF.4962.52.1	Cerebral dopamine neurotrophic factor	16	0.115458	23.994
CDON.4541.49.2	Cell adhesion molecule-related/down-regulated by oncogenes	27	0.304316	38.9004
CDSN.7085.81.3	Corneodesmosin	34	0.290946	28.6163
CDY1.7097.8.3	Testis-specific chromodomain protein Y 1	19	0.13517	23.6579
CEACAM1.8031.11.3	Carcinoembryonic antigen-related cell adhesion molecule 1	24	0.179081	24.8186
CEACAM21.7204.1.3	Carcinoembryonic antigen-related cell adhesion molecule 21	15	0.0969207	21.4556
CEACAM4.10910.6.3	Carcinoembryonic antigen-related cell adhesion molecule 4	12	0.0775929	21.4708
CEBPB.10337.83.3	CCAAT/enhancer-binding protein beta	27	0.180023	22.1449
CECR1.6077.63.3	Adenosine deaminase CECR1	31	0.662562	89.6039
CEL.9796.4.3	Bile salt-activated lipase	29	0.222066	25.5232
CELA2A.7140.1.3	Chymotrypsin-like elastase family member 2A	23	0.154723	22.3446
CELA3B.6357.83.3	Chymotrypsin-like elastase family member 3B	20	0.125901	20.8994
CELF2.7245.2.3	CUGBP Elav-like family member 2	16	0.105693	21.9389
CENPW.8864.59.3	Centromere protein W	21	0.146908	23.2474
CEP57.11276.1.3	Centrosomal protein of 57 kDa	37	0.389906	35.3005
CEP57.9067.152.3	Centrosomal protein of 57 kDa	10	0.0672102	22.3253
CEP57.9905.8.3	Centrosomal protein of 57 kDa	17	0.109048	21.3001
CERS5.13494.6.3	Ceramide synthase 5	19	0.121742	21.2753
CETN2.13078.3.3	Centrin-2	31	0.214945	23.0457
CFAP45.6553.68.3	Cilia- and flagella-associated protein 45	21	0.141991	22.4601
CFB.4129.72.1	Complement factor B	27	0.279885	35.0733
CFC1.3294.55.2	Cryptic protein	16	0.184732	39.5905
CFH.4159.130.1	Complement factor H	26	0.283004	36.9597
CFHR5.3666.17.4	Complement factor H-related protein 5	31	0.375557	41.3837
CFHR5.7885.17.3	Complement factor H-related protein 5	28	0.294473	35.371
CFI.2567.5.6	Complement factor I	30	0.238191	26.5861
CFL1.4203.50.2	Cofilin-1	29	0.286129	33.3669
CFP.2960.66.2	Properdin	15	0.11696	25.9722
CGA.14056.4.3	Glycoprotein hormones alpha chain	12	0.0758256	20.979
CGA.CGB.4914.10.1	Human Chorionic Gonadotropin	31	0.392351	45.6526
CGA.FSHB.3032.11.2	Follicle stimulating hormone	27	0.183885	22.626
CGA.LHB.2953.31.2	Luteinizing hormone	21	0.187938	30.3139
CGA.TSHB.3521.16.2	Thyroid Stimulating Hormone	19	0.123287	21.5482
CGB2.6213.10.3	Choriogonadotropin subunit beta variant 2	30	0.201482	22.3099
CGREF1.6257.56.3	Cell growth regulator with EF hand domain protein 1	31	0.242677	26.1107
CHAD.13460.4.3	Chondroadherin	20	0.131909	21.9045
CHCHD10.11270.17.3	Coiled-coil-helix-coiled-coil-helix domain-containing protein 10, mitochondrial	19	0.317915	61.315
CHCHD2.8015.144.3	Coiled-coil-helix-coiled-coil-helix domain-containing protein 2	22	0.141228	21.316
CHD7.14005.2.3	Chromodomain-helicase-DNA-binding protein 7	15	0.102354	22.6683
CHEK1.2853.68.2	Serine/threonine-protein kinase Chk1	20	0.127611	21.185
CHGA.8476.11.3	Chromogranin-A	22	0.156257	23.633
CHGB.8235.48.3	Secretogranin-1	18	0.122478	22.6037
CHI3L1.11104.13.3	Chitinase-3-like protein 1	37	1.11041	143.379
CHI3L2.9383.24.3	Chitinase-3-like protein 2	18	0.126563	23.3835
CHIC2.10914.4.3	Cysteine-rich hydrophobic domain-containing protein 2	27	0.200507	24.7229
CHIT1.3600.2.3	Chitotriosidase-1	42	1.04313	99.8091
CHKB.13117.232.3	Choline/ethanolamine kinase	21	0.160832	25.5405
CHL1.3601.54.3	Neural cell adhesion molecule L1-like protein	23	0.171099	24.7546
CHP1.12458.79.3	Calcineurin B homologous protein 1	16	0.11054	22.959
CHRD.13438.115.3	Chordin	22	0.147887	22.3337
CHRDL1.3362.61.2	Chordin-like protein 1	18	0.118618	21.8861
CHRDL2.6086.15.3	Chordin-like protein 2	26	0.210054	26.9767
CHST1.7803.4.3	Carbohydrate sulfotransferase 1	25	0.167854	22.3092
CHST11.7779.86.3	Carbohydrate sulfotransferase 11	35	0.317781	30.4337
CHST14.7262.191.3	Carbohydrate sulfotransferase 14	22	0.141776	21.3988
CHST15.14097.86.3	Carbohydrate sulfotransferase 15	26	0.196554	25.1784
CHST15.4469.78.2	Carbohydrate sulfotransferase 15	34	0.25965	25.4507
CHST2.4428.1.2	Carbohydrate sulfotransferase 2	27	0.171605	21.1026
CHST3.7189.55.3	Carbohydrate sulfotransferase 3	12	0.0845238	23.4165
CHST5.7020.13.3	Carbohydrate sulfotransferase 5	22	0.139716	21.0856
CHST6.4429.51.2	Carbohydrate sulfotransferase 6	9	0.0584393	21.5632
CHST9.11646.4.3	Carbohydrate sulfotransferase 9	33	0.289075	29.3273
CILP.5717.2.3	Cartilage intermediate layer protein 1	17	0.1505	29.6885
CIRBP.12724.81.3	Cold-inducible RNA-binding protein	30	0.35367	41.6642
CISD1.7745.3.3	CDGSH iron-sulfur domain-containing protein 1	16	0.125617	26.2119
CISD2.8094.20.3	CDGSH iron-sulfur domain-containing protein 2	24	0.15595	21.578
CKAP2.5345.51.3	Cytoskeleton-associated protein 2	24	0.187817	26.0394
CKB.3800.71.2	Creatine kinase B-type	32	0.206106	21.3865
CKM.2670.67.4	Creatine kinase M-type	19	0.141945	24.8642
CLC.11094.104.3	Galectin-10	25	0.167121	22.2085
CLEC10A.10955.4.3	C-type lectin domain family 10 member A	20	0.136983	22.7548
CLEC11A.2966.65.2	Stem Cell Growth Factor-beta	21	0.195599	31.5069
CLEC12A.11187.11.3	C-type lectin domain family 12 member A	43	1.28773	122.912
CLEC14A.10461.57.3	C-type lectin domain family 14 member A	13	0.0843422	21.5445
CLEC2A.10953.14.3	C-type lectin domain family 2 member A	19	0.124429	21.7489
CLEC2B.7786.83.3	C-type lectin domain family 2 member B	25	0.159363	21.1654
CLEC2D.7054.87.3	C-type lectin domain family 2 member D	27	0.215396	26.6793
CLEC2L.8242.9.3	C-type lectin domain family 2 member L	18	0.121327	22.3955
CLEC4D.7752.31.3	C-type lectin domain family 4 member D	29	0.194638	22.2935
CLEC4E.7077.9.4	C-type lectin domain family 4 member E	24	0.154563	21.385
CLEC4M.3030.3.2	C-type lectin domain family 4 member M	27	0.192899	23.7548
CLEC5A.8282.15.3	C-type lectin domain family 5 member A	29	0.269239	31.5422
CLEC6A.6911.103.3	C-type lectin domain family 6 member A	11	0.078571	23.7374
CLEC7A.3603.60.5	C-type lectin domain family 7 member A	19	0.128815	22.5215
CLECL1.14308.192.3	C-type lectin-like domain family 1	21	0.13534	21.401
CLIC4.12491.23.3	Chloride intracellular channel protein 4	20	0.126185	20.947
CLIC5.12475.48.3	Chloride intracellular channel protein 5	27	0.174186	21.4224
CLINT1.11659.31.3	Clathrin interactor 1	24	0.319118	47.8141
CLK2.11327.56.3	Dual specificity protein kinase CLK2	32	0.332492	35.2791
CLMP.10440.26.3	CXADR-like membrane protein	31	0.230747	24.8015
CLMP.9585.80.3	CXADR-like membrane protein	15	0.0950566	21.0398
CLN5.8874.53.3	Ceroid-lipofuscinosis neuronal protein 5	26	0.178277	22.7801
CLN5.9795.9.3	Ceroid-lipofuscinosis neuronal protein 5	18	0.116896	21.5654
CLPB.11860.3.3	Caseinolytic peptidase B protein homolog	15	0.101801	22.5436
CLPS.5749.53.3	Colipase	49	0.496296	34.2783
CLPSL2.7767.1.3	Colipase-like protein 2	19	0.13019	22.763
CLSTN3.6291.55.3	Calsyntenin-3	12	0.0781593	21.631
CLTC.13711.10.3	Clathrin heavy chain 1	17	0.112588	21.9961
CLU.4542.24.2	Clusterin	19	0.123434	21.5736
CMA1.3423.59.2	Chymase	20	0.129854	21.5601
CMPK1.4786.58.3	UMP-CMP kinase	19	0.127584	22.3037
CMPK1.8312.139.3	UMP-CMP kinase	31	0.201502	21.5851
CNDP2.3192.3.2	Cytosolic non-specific dipeptidase	32	0.217365	22.5672
CNEP1R1.13532.25.3	Nuclear envelope phosphatase-regulatory subunit 1	14	0.0945299	22.4287
CNOT1.13482.14.3	CCR4-NOT transcription complex subunit 1	25	0.165135	21.9377
CNP.6609.22.3	2',3'-cyclic-nucleotide 3'-phosphodiesterase	20	0.129639	21.5249
CNTF.3489.9.2	Ciliary neurotrophic factor	14	0.0895803	21.247
CNTFR.14101.2.3	Ciliary neurotrophic factor receptor subunit alpha	32	0.220929	22.9479
CNTFR.2711.6.2	Ciliary neurotrophic factor receptor subunit alpha	21	0.138605	21.9204
CNTN2.3296.92.2	Contactin-2	56	0.762768	47.0587
CNTN4.3298.52.2	Contactin-4	27	0.212582	26.2168
CNTN5.3299.29.2	Contactin-5	33	0.30918	31.6955
CNTNAP1.14617.7.3	Contactin-associated protein 1	17	0.110766	21.6379
CNTNAP2.6965.19.3	Contactin-associated protein-like 2	26	0.256147	33.464
COA3.7888.58.3	Cytochrome c oxidase assembly factor 3 homolog, mitochondrial	18	0.133992	24.7607
COCH.7227.75.3	Cochlin	25	0.254504	34.2735
COG8.9543.131.3	Conserved oligomeric Golgi complex subunit 8	14	0.0884745	20.9815
COL11A2.11278.4.3	Collagen alpha-2(XI) chain	24	0.165521	22.9165
COL15A1.8974.172.3	Collagen alpha-1(XV) chain	29	0.221053	25.3891
COL18A1.2201.17.6	Endostatin	24	0.177279	24.5935
COL1A1.11140.56.3	Collagen alpha-1(I) chain	30	0.232145	25.8289
COL20A1.8804.39.3	Collagen alpha-1(XX) chain	21	0.135062	21.3555
COL26A1.9539.25.3	Collagen alpha-1(XXVI) chain	29	0.186715	21.3788
COL28A1.10702.1.3	Collagen alpha-1(XXVIII) chain	14	0.0974997	23.1462
COL6A1.11150.3.3	Collagen alpha-1(VI) chain	20	0.144596	24.0595
COL6A3.11196.31.3	Collagen alpha-3(VI) chain	16	0.108487	22.5273
COL6A5.11155.16.3	Collagen alpha-5(VI) chain	15	0.0941219	20.8317
COL8A1.4807.13.3	Collagen alpha-1(VIII) chain	27	0.177877	21.8796
COL9A2.9804.11.3	Collagen alpha-2(IX) chain	14	0.092886	22.0359
COLEC10.6558.5.3	Collectin-10	20	0.18946	31.8413
COLEC11.4430.44.3	Collectin-11	27	0.634754	92.2963
COLEC12.5457.5.2	Collectin-12	37	0.291766	26.2635
COLEC12.9787.23.3	Collectin-12	14	0.0926042	21.9696
COLGALT1.5638.23.3	Procollagen galactosyltransferase 1	26	0.203118	25.9964
COLGALT2.7234.12.3	Procollagen galactosyltransferase 2	16	0.102005	21.1679
COMMD1.12509.115.3	COMM domain-containing protein 1	21	0.133791	21.1532
COMMD7.2823.7.1	COMM domain-containing protein 7	20	0.205987	35.1879
COPS2.14029.42.3	COP9 signalosome complex subunit 2	49	0.713537	52.2588
COTL1.4905.63.1	Coactosin-like protein	29	0.188674	21.6067
COX4I2.7850.1.3	Cytochrome c oxidase subunit 4 isoform 2, mitochondrial	17	0.133668	26.1927
COX5B.7887.57.3	Cytochrome c oxidase subunit 5B, mitochondrial	22	0.144468	21.8082
COX6C.8903.1.3	Cytochrome c oxidase subunit 6C	23	0.169017	24.4862
COX7A1.8390.25.3	Cytochrome c oxidase subunit 7A1, mitochondrial	23	0.147664	21.3176
COX8A.10497.242.3	Cytochrome c oxidase subunit 8A, mitochondrial	18	0.25334	49.9317
CPA2.9276.7.3	Carboxypeptidase A2	26	0.230011	29.6771
CPA4.9267.2.3	Carboxypeptidase A4	42	1.14193	104.518
CPB1.6356.3.3	Carboxypeptidase B	17	0.146587	28.7991
CPM.7768.10.3	Carboxypeptidase M	26	0.169484	21.6486
CPNE1.5346.24.3	Copine-1	25	0.540671	77.6229
CPVL.8891.7.3	Probable serine carboxypeptidase CPVL	25	0.184346	24.5481
CPXM1.6255.74.3	Probable carboxypeptidase X1	32	0.328501	34.733
CPZ.6493.9.3	Carboxypeptidase Z	22	0.152706	23.0847
CRABP1.11967.23.3	Cellular retinoic acid-binding protein 1	24	0.185732	25.7915
CRABP2.11696.7.3	Cellular retinoic acid-binding protein 2	30	0.198908	22.0223
CRB1.12012.33.3	Protein crumbs homolog 1	18	0.119418	22.0346
CREB3L1.11198.37.3	Cyclic AMP-responsive element-binding protein 3-like protein 1	16	0.105535	21.9058
CREB3L4.11308.8.3	Cyclic AMP-responsive element-binding protein 3-like protein 4	21	0.206078	32.9008
CREBBP.13614.6.3	CREB-binding protein	28	0.262364	31.4271
CREG1.9357.4.3	Protein CREG1	32	0.335997	35.3424
CRELD1.7628.40.3	Cysteine-rich with EGF-like domain protein 1	46	0.909782	76.8742
CRH.5614.44.3	Corticoliberin	13	0.0822819	21.0143
CRHBP.6039.24.3	Corticotropin-releasing factor-binding protein	35	0.548368	57.4248
CRIM1.8699.43.3	Cysteine-rich motor neuron 1 protein	16	0.104253	21.6382
CRISP2.9282.12.3	Cysteine-rich secretory protein 2	53	0.949681	62.9451
CRISP3.3187.52.2	Cysteine-rich secretory protein 3	25	0.170287	22.6377
CRISPLD2.5691.2.3	Cysteine-rich secretory protein LCCL domain-containing 2	29	0.247761	28.4994
CRK.4976.57.1	Adapter molecule crk	17	0.109437	21.3761
CRKL.9877.28.3	Crk-like protein	19	0.139487	24.4547
CRLF1.CLCF1.2607.54.2	Cytokine receptor-like factor 1:Cardiotrophin-like cytokine factor 1 Complex	15	0.0982215	21.7456
CRLF2.13694.24.3	Cytokine receptor-like factor 2	23	0.146088	21.0889
CRLF2.2746.56.1	Cytokine receptor-like factor 2	16	0.104577	21.705
CROT.13929.27.3	Peroxisomal carnitine O-octanoyltransferase	22	0.153404	23.1715
CRP.4337.49.2	C-reactive protein	29	0.209379	24.0117
CRTAM.5068.54.3	Cytotoxic and regulatory T-cell molecule	18	0.113904	21.0096
CRTAM.7968.15.3	Cytotoxic and regulatory T-cell molecule	19	0.129908	22.7141
CRYAA.10087.10.3	Alpha-crystallin A chain	18	0.116067	21.4111
CRYBB2.10000.28.3	Beta-crystallin B2	23	0.160732	23.2323
CRYGD.12366.16.3	Gamma-crystallin D	24	0.162829	22.5367
CRYZL1.9207.60.3	Quinone oxidoreductase-like protein 1	38	0.347075	30.5576
CSAG1.5716.49.3	Putative chondrosarcoma-associated gene 1 protein	18	0.117729	21.7211
CSDC2.12754.14.3	Cold shock domain-containing protein C2	22	0.156539	23.6516
CSDE1.12735.39.3	Cold shock domain-containing protein E1	25	0.165569	21.996
CSF1.3738.54.4	Macrophage colony-stimulating factor 1	17	0.108191	21.1303
CSF2.4697.59.2	Granulocyte-macrophage colony-stimulating factor	15	0.101257	22.4244
CSF2RA.10438.19.3	Granulocyte-macrophage colony-stimulating factor receptor subunit alpha	15	0.0966592	21.3971
CSF2RB.10512.13.3	Cytokine receptor common subunit beta	22	0.189947	28.9972
CSF2RB.11137.43.3	Cytokine receptor common subunit beta	18	0.118523	21.8689
CSF3.8952.65.3	Granulocyte colony-stimulating factor	23	0.1447	20.8876
CSF3R.2719.3.4	Granulocyte colony-stimulating factor receptor	16	0.105225	21.8422
CSGALNACT2.10772.21.3	Chondroitin sulfate N-acetylgalactosaminyltransferase 2	19	0.131863	23.0687
CSH1.CSH2.13103.125.3	Chorionic somatomammotropin hormone	27	0.173239	21.305
CSK.3363.31.4	Tyrosine-protein kinase CSK	18	0.213405	40.9789
CSMD1.9598.23.3	CUB and sushi domain-containing protein 1	18	0.137504	25.425
CSMD2.9971.5.3	CUB and sushi domain-containing protein 2	23	0.195233	28.5644
CSN1S1.4695.49.2	alpha-S1-casein	15	0.0959832	21.2461
CSNK1D.11289.31.3	Casein kinase I isoform delta	22	0.145328	21.9393
CSNK1G2.12653.13.3	Casein kinase I isoform gamma-2	19	0.146748	25.8162
CSNK2A1.3427.63.2	Casein kinase II subunit alpha	21	0.136229	21.5418
CSNK2A1.5224.20.3	Casein kinase II subunit alpha	14	0.0908509	21.5494
CSNK2A1.CSNK2B.5225.50.3	Casein kinase II 2-alpha:2-beta heterotetramer	18	0.12057	22.2508
CSNK2A2.CSNK2B.5226.36.3	Casein kinase II 2-alpha':2-beta heterotetramer	20	0.126255	20.9588
CSPG4.8951.162.3	Chondroitin sulfate proteoglycan 4	18	0.115216	21.2531
CSRP2.12968.2.3	Cysteine and glycine-rich protein 2	20	0.128166	21.2782
CSRP3.9171.11.3	Cysteine and glycine-rich protein 3	17	0.112742	22.0263
CST5.13661.193.3	Cystatin-D	23	0.14711	21.2373
CST6.14711.27.3	Cystatin-M	18	0.127065	23.4744
CST6.3303.23.2	Cystatin-M	18	0.12952	23.9378
CST7.3302.58.1	Cystatin-F	54	0.897813	59.5892
CST8.10572.65.3	Cystatin-8	36	0.446559	45.8894
CT55.9363.11.3	Cancer/testis antigen 55	19	0.120227	21.0084
CTBS.6115.40.3	Di-N-acetylchitobiase	20	0.150865	25.1445
CTCF.14624.51.3	Transcriptional repressor CTCF	22	0.141264	21.3207
CTF1.13732.79.3	Cardiotrophin-1	29	0.478243	58.9361
CTF1.2889.37.2	Cardiotrophin-1	18	0.124622	23.0037
CTGF.2975.19.2	Connective tissue growth factor	24	0.151119	20.905
CTNNA2.9872.23.3	Catenin alpha-2	12	0.0762452	21.0959
CTRB1.5671.1.3	Chymotrypsinogen B	41	0.65342	56.5829
CTRC.5626.20.3	Chymotrypsin-C	19	0.121154	21.1719
CTRL.9229.9.3	Chymotrypsin-like protease CTRL-1	20	0.209604	35.7263
CTSA.3179.51.2	Lysosomal protective protein	27	0.226062	27.957
CTSB.3061.61.2	Cathepsin B	31	0.283486	30.8638
CTSC.3178.5.2	Dipeptidyl peptidase 1	14	0.0936186	22.2107
CTSE.3594.6.5	Cathepsin E	10	0.06597	21.9084
CTSF.8393.121.3	Cathepsin F	18	0.117621	21.7002
CTSF.9212.22.3	Cathepsin F	26	0.222482	28.5992
CTSG.2431.17.3	Cathepsin G	21	0.135869	21.4843
CTSH.3737.6.3	Cathepsin H	34	0.243838	23.8642
CTSH.8465.52.3	Cathepsin H	18	0.45402	99.444
CTSO.9264.11.3	Cathepsin O	20	0.128584	21.348
CTSS.3181.50.2	Cathepsin S	38	0.415898	37.6887
CTSV.3364.76.2	Cathepsin L2	21	0.139697	22.0999
CTSZ.4971.1.1	Cathepsin Z	25	0.229107	30.8119
CTXN3.10467.58.3	Cortexin-3	17	0.120298	23.5298
CUBN.12904.180.3	cubilin	20	0.134633	22.3601
CUL3.10045.47.3	Cullin-3	12	0.0803536	22.246
CUL4B.13743.56.3	Cullin-4B	23	0.145658	21.0264
CUL9.12991.49.3	Cullin-9	17	0.110776	21.6392
CUZD1.7943.16.3	CUB and zona pellucida-like domain-containing protein 1	36	0.702402	72.9429
CX3CL1.2827.23.2	Fractalkine	21	0.142428	22.531
CXADR.11204.80.3	Coxsackievirus and adenovirus receptor	23	0.14495	20.9238
CXCL1.2985.35.1	Growth-regulated alpha protein	30	0.506669	62.4405
CXCL10.4141.79.1	C-X-C motif chemokine 10	13	0.0849978	21.7128
CXCL11.3038.9.2	C-X-C motif chemokine 11	26	0.197069	25.2486
CXCL12.2330.2.1	Stromal cell-derived factor 1	14	0.101105	24.0107
CXCL12.3516.60.2	Stromal cell-derived factor 1	21	0.1443	22.8368
CXCL13.3487.32.2	C-X-C motif chemokine 13	24	0.155852	21.5641
CXCL14.5730.60.3	C-X-C motif chemokine 14	22	0.142008	21.4337
CXCL16.2436.49.4	C-X-C motif chemokine 16	33	0.261692	26.4039
CXCL3.CXCL2.2986.49.2	Gro-beta/gamma	31	0.198284	21.2376
CXCL3.CXCL2.3148.49.1	Gro-beta/gamma	17	0.111097	21.7025
CXCL5.2979.8.2	C-X-C motif chemokine 5	20	0.140538	23.3595
CXCL8.3447.64.2	Interleukin-8	21	0.144105	22.797
CXCL9.11593.21.3	C-X-C motif chemokine 9	20	0.127314	21.1355
CXCL9.9188.119.3	C-X-C motif chemokine 9	16	0.0998325	20.7139
CYB5A.11287.14.3	Cytochrome b5	16	0.100564	20.8666
CYB5R3.7215.18.3	NADH-cytochrome b5 reductase 3	16	0.101578	21.0788
CYCS.2942.50.2	Cytochrome c	21	0.144154	22.8073
CYGB.11546.7.3	Cytoglobin	19	0.129428	22.63
CYP3A4.2943.5.2	Cytochrome P450 3A4	27	0.174308	21.4374
CYP3A4.7879.12.3	Cytochrome P450 3A4	17	0.115707	22.6108
CYR61.6264.9.3	Protein CYR61	22	0.139339	21.0282
CYTH2.12533.135.3	Cytohesin-2	21	0.140595	22.2448
CYTH4.12746.4.3	Cytohesin-4	15	0.103835	23.0048
CYTIP.13612.7.3	Cytohesin-interacting protein	14	0.0935992	22.2066
DAG1.8369.102.3	Dystroglycan	16	0.108878	22.6076
DAPK2.4355.13.1	Death-associated protein kinase 2	36	0.375464	36.2578
DBNL.4978.54.2	Drebrin-like protein	27	0.219595	27.1555
DCAF5.11283.13.3	DDB1- and CUL4-associated factor 5	20	0.127048	21.0909
DCBLD2.9338.2.3	Discoidin, CUB and LCCL domain-containing protein 2	21	0.20281	32.4118
DCK.9836.20.3	Deoxycytidine kinase	21	0.159033	25.2357
DCLK3.7826.1.3	Serine/threonine-protein kinase DCLK3	9	0.0601705	22.2053
DCN.2666.53.2	Decorin	28	0.180837	21.4461
DCP1A.14008.22.3	mRNA-decapping enzyme 1A	22	0.144274	21.7796
DCTN2.5879.51.3	Dynactin subunit 2	20	0.135878	22.5725
DCTPP1.4314.12.2	dCTP pyrophosphatase 1	17	0.107059	20.9084
DCUN1D3.13553.4.3	DCN1-like protein 3	33	0.214097	21.545
DCUN1D5.8760.10.3	DCN1-like protein 5	22	0.187203	28.4232
DDC.3538.26.1	Aromatic-L-amino-acid decarboxylase	26	0.170809	21.818
DDR2.3606.2.5	Discoidin domain-containing receptor 2	21	0.138114	21.8426
DDX25.13984.23.3	ATP-dependent RNA helicase DDX25	22	0.144753	21.8544
DDX39B.9742.59.3	Spliceosome RNA helicase DDX39B	22	0.312653	50.7167
DDX58.12382.2.3	Probable ATP-dependent RNA helicase DDX58	21	0.175812	27.9633
DEAF1.6369.82.3	Deformed epidermal autoregulatory factor 1 homolog	26	0.19166	24.5204
DEFB1.6629.3.3	Beta-defensin 1	29	0.238644	27.396
DEFB103A.5679.16.3	Beta-defensin 103	30	0.198752	22.004
DEFB104A.5763.67.3	Beta-defensin 104	26	0.172649	22.0553
DEFB105A.10962.46.3	Beta-defensin 105	15	0.128593	28.7354
DEFB106A.5664.57.3	Beta-defensin 106	17	0.114364	22.3459
DEFB107A.6399.52.3	Beta-defensin 107	30	0.190521	21.0859
DEFB108B.5611.56.3	Beta-defensin 108B	30	0.196124	21.7103
DEFB110.8340.9.3	Beta-defensin 110	13	0.0901015	23.0277
DEFB112.5689.1.3	Beta-defensin 112	25	0.162021	21.5212
DEFB113.13374.4.3	Beta-defensin 113	29	0.199424	22.8481
DEFB115.8391.12.3	Beta-defensin 115	14	0.0910586	21.5993
DEFB116.11144.10.3	Beta-defensin 116	12	0.0748956	20.7198
DEFB118.9306.7.3	Beta-defensin 118	27	0.189373	23.3046
DEFB119.10689.5.3	Beta-defensin 119	18	0.116137	21.4247
DEFB119.13455.10.3	Beta-defensin 119	32	0.228054	23.6954
DEFB119.8315.5.3	Beta-defensin 119	23	0.149463	21.5815
DEFB119.8370.102.3	Beta-defensin 119	27	0.182819	22.4935
DEFB121.5765.53.3	Beta-defensin 121	19	0.127109	22.2256
DEFB123.9362.11.3	Beta-defensin 123	16	0.104195	21.6262
DEFB125.9486.13.3	Beta-defensin 125	21	0.135723	21.4619
DEFB128.6360.7.3	Beta-defensin 128	22	0.155291	23.4637
DEFB134.10610.8.3	Beta-defensin 134	25	0.164287	21.8252
DEFB135.6411.58.3	Beta-defensin 135	18	0.121093	22.3462
DEFB136.9332.6.3	Beta-defensin 136	18	0.116772	21.5429
DEPP.7178.59.3	Protein DEPP	41	1.08294	104.936
DERL1.13393.46.3	Derlin-1	15	0.0937498	20.7487
DES.12030.82.3	Desmin	24	0.152951	21.1603
DGCR14.11356.19.3	Protein DGCR14	25	0.226787	30.7094
DGCR2.8055.33.3	Integral membrane protein DGCR2/IDD	18	0.114793	21.1747
DGCR6.9444.70.3	Protein DGCR6	24	0.154983	21.4438
DGKB.12895.28.3	Diacylglycerol kinase beta	19	0.12393	21.6608
DHFR.9823.2.3	Dihydrofolate reductase	25	0.419499	60.3552
DHH.4389.2.1	Desert hedgehog protein N-product	17	0.115748	22.6187
DHX38.13645.14.3	Pre-mRNA-splicing factor ATP-dependent RNA helicase PRP16	23	0.163036	23.5768
DHX58.14012.17.3	Probable ATP-dependent RNA helicase DHX58	22	0.145878	22.0258
DHX8.11601.26.3	ATP-dependent RNA helicase DHX8	45	0.772036	63.2136
DHX9.10527.22.3	ATP-dependent RNA helicase A	20	0.124169	20.6101
DIABLO.3122.6.2	Diablo homolog, mitochondrial	28	0.191605	22.7365
DIMT1.12694.28.3	Probable dimethyladenosine transferase	24	0.241779	34.3952
DIRAS3.12406.119.3	GTP-binding protein Di-Ras3	16	0.104293	21.6462
DKK1.3535.84.1	Dickkopf-related protein 1	21	0.17214	27.3439
DKK3.3607.71.6	Dickkopf-related protein 3	20	0.180825	30.3507
DKK4.3365.7.2	Dickkopf-related protein 4	19	0.164722	28.9438
DKKL1.3644.5.4	Dickkopf-like protein 1	16	0.11593	24.095
DLD.10025.1.3	Dihydrolipoyl dehydrogenase, mitochondrial	28	0.18274	21.6729
DLG3.7897.75.3	Disks large homolog 3	22	0.147268	22.2345
DLK1.6496.60.3	Protein delta homolog 1	31	0.432157	48.3902
DLK1.8380.244.4	Protein delta homolog 1	18	0.119131	21.9824
DLK2.9359.9.3	Protein delta homolog 2	16	0.106006	22.0051
DLL1.5349.69.3	Delta-like protein 1	28	0.196782	23.3651
DLL1.8264.43.3	Delta-like protein 1	25	0.167083	22.1991
DLL4.3305.6.1	Delta-like protein 4	17	0.108432	21.1785
DMKN.8535.102.3	Dermokine	24	0.150891	20.8731
DMPK.9010.3.3	Myotonin-protein kinase	21	0.141866	22.4477
DNAJA4.9744.139.3	DnaJ homolog subfamily A member 4	25	0.164736	21.8848
DNAJB1.3852.19.2	DnaJ homolog subfamily B member 1	20	0.129178	21.4474
DNAJB11.7110.2.3	DnaJ homolog subfamily B member 11	22	0.155681	23.5245
DNAJB12.8006.12.3	DnaJ homolog subfamily B member 12	15	0.0986527	21.8419
DNAJB14.8037.53.3	DnaJ homolog subfamily B member 14	24	0.159135	22.0215
DNAJB14.8053.16.3	DnaJ homolog subfamily B member 14	27	0.338071	44.4894
DNAJB2.11438.6.3	DnaJ homolog subfamily B member 2	24	0.243154	34.5982
DNAJB9.11214.40.3	DnaJ homolog subfamily B member 9	30	0.272696	30.5413
DNAJC10.8297.8.3	DnaJ homolog subfamily C member 10	13	0.0835793	21.3483
DNAJC15.7197.2.3	DnaJ homolog subfamily C member 15	25	0.167118	22.2049
DNAJC17.14655.1.3	DnaJ homolog subfamily C member 17	17	0.152415	30.1391
DNAJC18.8033.1.3	DnaJ homolog subfamily C member 18	16	0.102783	21.3304
DNAJC19.4545.53.3	Mitochondrial import inner membrane translocase subunit TIM14	17	0.123041	24.0651
DNAJC27.12799.65.3	DnaJ homolog subfamily C member 27	19	0.120106	20.9874
DNAJC30.7866.11.3	DnaJ homolog subfamily C member 30	19	0.152517	26.8802
DNAJC4.8016.19.3	DnaJ homolog subfamily C member 4	19	0.121899	21.3028
DNASE2B.6533.20.3	Deoxyribonuclease-2-beta	18	0.115761	21.3544
DNER.11442.1.3	Delta and Notch-like epidermal growth factor-related receptor	21	0.133687	21.1369
DNER.9769.48.3	Delta and Notch-like epidermal growth factor-related receptor	20	0.129394	21.4832
DOCK9.14002.18.3	Dedicator of cytokinesis protein 9	30	0.23936	26.643
DOK2.14246.50.3	Docking protein 2	18	0.144267	26.8184
DPEP1.8794.13.3	Dipeptidase 1	24	0.157302	21.7666
DPEP2.8327.26.3	Dipeptidase 2	21	0.186357	29.6624
DPP10.7890.68.3	Inactive dipeptidyl peptidase 10	18	0.119154	21.9855
DPP7.3608.12.5	Dipeptidyl peptidase 2	20	0.165254	27.6357
DPP7.8346.9.3	Dipeptidyl peptidase 2	15	0.139466	31.3763
DPT.4979.34.2	Dermatopontin	39	0.456354	39.6741
DPY30.13943.38.3	Protein dpy-30 homolog	21	0.135155	21.3706
DPYSL3.12707.26.3	Dihydropyrimidinase-related protein 3	18	0.116335	21.4611
DPYSL5.12683.156.3	Dihydropyrimidinase-related protein 5	21	0.138017	21.8275
DRGX.8034.6.3	Dorsal root ganglia homeobox protein	31	0.513296	60.9214
DSC2.13126.52.3	Desmocollin-2	24	0.154668	21.3989
DSC3.4981.6.1	Desmocollin-3	18	0.127331	23.5084
DSCAM.9175.48.3	Down syndrome cell adhesion molecule	22	0.144861	21.872
DSG1.2976.58.2	Desmoglein-1	15	0.114538	25.4238
DSG2.9484.75.3	Desmoglein-2	28	0.21031	24.998
DTX1.11430.49.3	E3 ubiquitin-protein ligase DTX1	22	0.139883	21.1113
DTX3L.11643.73.3	E3 ubiquitin-protein ligase DTX3L	23	0.198318	28.8819
DUSP13.6525.17.3	Dual specificity protein phosphatase 13 isoform A	23	0.245088	35.8753
DUSP15.12838.28.3	Dual specificity protein phosphatase 15	10	0.0645499	21.4346
DUSP16.14631.22.3	Dual specificity protein phosphatase 16	16	0.105012	21.7992
DUSP4.10035.6.3	Dual specificity protein phosphatase 4	18	0.126453	23.3548
DUSP6.12341.8.3	Dual specificity protein phosphatase 6	18	0.114866	21.1883
DVL2.13575.40.3	Segment polarity protein dishevelled homolog DVL-2	17	0.130875	25.6184
DYNAP.10692.48.3	Dynactin-associated protein	19	0.13018	22.7687
DYNLL1.3881.49.2	Dynein light chain 1, cytoplasmic	19	0.125466	21.9306
DYNLT3.12867.40.3	Dynein light chain Tctex-type 3	19	0.12533	21.9072
DYRK3.4359.87.1	Dual specificity tyrosine-phosphorylation-regulated kinase 3	19	0.125967	22.0208
ECE1.3611.70.4	Endothelin-converting enzyme 1	22	0.207659	31.7228
ECE1.8767.44.3	Endothelin-converting enzyme 1	28	0.210458	25.0214
EDA.14024.196.3	Ectodysplasin-A, secreted form	26	0.169475	21.6473
EDA.2826.53.2	Ectodysplasin-A, secreted form	12	0.0762245	21.0913
EDA2R.3083.71.1	Tumor necrosis factor receptor superfamily member 27	25	0.172018	22.8645
EDAR.2977.7.2	Tumor necrosis factor receptor superfamily member EDAR	25	0.288512	39.2607
EDC4.13066.42.3	Enhancer of mRNA-decapping protein 4	20	0.136444	22.6634
EDDM3B.7782.34.3	Epididymal secretory protein E3-beta	19	0.123202	21.5325
EDF1.12415.122.3	Endothelial differentiation-related factor 1	32	0.393925	43.8899
EDN2.12574.36.3	Endothelin-2	33	0.282302	28.7217
EEA1.14043.12.3	Early endosome antigen 1	22	0.150799	22.7749
EEF1B2.5882.34.2	Elongation factor 1-beta	11	0.0715917	21.6144
EFCAB14.10830.5.3	EF-hand calcium-binding domain-containing protein 14	19	0.124107	21.6924
EFHA2.6912.6.3	Calcium uptake protein 3, mitochondrial	22	0.141918	21.4202
EFNA2.14124.6.3	Ephrin-A2	17	0.114103	22.2957
EFNA3.14153.8.3	Ephrin-A3	22	0.143256	21.6245
EFNA3.5759.10.3	Ephrin-A3	21	0.138743	21.9415
EFNA4.2614.28.2	Ephrin-A4	19	0.124509	21.763
EFNA5.2615.60.2	Ephrin-A5	21	0.136951	21.6571
EFNB1.13104.32.3	Ephrin-B1	15	0.0965787	21.3792
EFNB1.5746.37.3	Ephrin-B1	20	0.142313	23.6881
EFNB2.14131.37.3	Ephrin-B2	19	0.126266	22.0714
EFNB2.8772.5.3	Ephrin-B2	18	0.114753	21.1671
EFNB3.2514.65.3	Ephrin-B3	11	0.0731105	22.0787
EFNB3.7785.1.3	Ephrin-B3	20	0.170267	28.6095
EGF.5509.7.3	Epidermal growth factor	24	0.181412	25.2145
EGFR.2677.1.1	Epidermal growth factor receptor	16	0.103693	21.5212
EGFR.5328.33.37	Epidermal growth factor receptor variant III	16	0.103363	21.4516
EHBP1.12813.18.3	EH domain-binding protein 1	29	0.210054	24.1021
EHD4.11421.10.3	EH domain-containing protein 4	27	0.174127	21.4149
EHF.13387.55.3	ETS homologous factor	17	0.106599	20.8173
EHMT2.5843.60.3	Histone-lysine N-methyltransferase EHMT2	22	0.164644	24.8953
EID3.8079.39.3	EP300-interacting inhibitor of differentiation 3	25	0.173277	23.0334
EIF1AD.13545.97.3	Probable RNA-binding protein EIF1AD	27	0.325573	42.527
EIF1AX.9850.38.3	Eukaryotic translation initiation factor 1A, X-chromosomal	21	0.246272	40.9545
EIF2B1.10080.9.3	Translation initiation factor eIF-2B subunit alpha	18	0.154161	28.6931
EIF3G.11454.87.3	Eukaryotic translation initiation factor 3 subunit G	22	0.269177	43.0539
EIF3J.13497.34.3	Eukaryotic translation initiation factor 3 subunit J	18	0.133796	24.7448
EIF4A3.4997.19.1	Eukaryotic initiation factor 4A-III	16	0.174878	37.3876
EIF4B.14675.20.3	Eukaryotic translation initiation factor 4B	17	0.148793	29.4375
EIF4E2.9745.20.3	Eukaryotic translation initiation factor 4E type 2	23	0.214158	31.6151
EIF4EBP2.4184.43.3	Eukaryotic translation initiation factor 4E-binding protein 2	21	0.138252	21.8645
EIF4G3.13991.47.3	Eukaryotic translation initiation factor 4 gamma 3	11	0.0760496	22.9798
EIF5.2612.5.2	Eukaryotic translation initiation factor 5	15	0.126759	28.3139
EIF5A.5888.29.3	Eukaryotic translation initiation factor 5A-1	25	0.228341	30.937
ELAVL1.11592.1.3	ELAV-like protein 1	19	0.20576	37.1246
ELF5.13457.33.3	ETS-related transcription factor Elf-5	14	0.0877255	20.8026
ELK1.10006.25.3	ETS domain-containing protein Elk-1	19	0.175867	31.2918
ELK3.5707.55.3	ETS domain-containing protein Elk-3	26	0.212671	27.4951
ELL.11459.81.3	RNA polymerase II elongation factor ELL	29	0.211193	24.2288
ELL2.11494.4.3	RNA polymerase II elongation factor ELL2	9	0.0565655	20.8659
ELMO1.12764.3.3	Engulfment and cell motility protein 1	18	0.112855	20.8148
EMC1.11989.35.3	ER membrane protein complex subunit 1	15	0.148207	33.4154
EMC4.13516.46.3	ER membrane protein complex subunit 4	24	0.364135	54.4065
EMID1.13021.12.3	EMI domain-containing protein 1	28	0.186169	22.0851
EMILIN3.8773.172.3	EMILIN-3	21	0.150108	23.7745
EMILIN3.8964.14.3	EMILIN-3	20	0.139236	23.1325
EMILIN3.9991.112.3	EMILIN-3	19	0.127196	22.243
ENAH.9757.29.3	Protein enabled homolog	24	0.160724	22.2437
ENDOU.5656.53.3	Poly(U)-specific endoribonuclease	20	0.135989	22.5921
ENG.4908.6.1	Endoglin	19	0.136157	23.8292
ENO2.10339.48.3	Gamma-enolase	24	0.154119	21.3233
ENO2.11083.23.3	Gamma-enolase	22	0.152139	22.9839
ENOX2.13422.66.3	Ecto-NOX disulfide-thiol exchanger 2	28	0.17844	21.1597
ENPP5.6556.5.3	Ectonucleotide pyrophosphatase/phosphodiesterase family member 5	33	0.875824	110.795
ENPP7.4435.66.2	Ectonucleotide pyrophosphatase/phosphodiesterase family member 7	30	0.661454	104.88
ENTHD2.7947.19.3	AP-4 complex accessory subunit tepsin	20	0.140814	23.403
ENTPD1.3182.38.2	Ectonucleoside triphosphate diphosphohydrolase 1	19	0.137069	23.9953
ENTPD1.7999.23.3	Ectonucleoside triphosphate diphosphohydrolase 1	16	0.118054	24.559
ENTPD3.4436.1.2	Ectonucleoside triphosphate diphosphohydrolase 3	15	0.109	24.1625
ENTPD5.4437.56.3	Ectonucleoside triphosphate diphosphohydrolase 5	36	0.411976	39.2896
ENTPD6.8932.1.3	Ectonucleoside triphosphate diphosphohydrolase 6	22	0.147313	22.2475
EPHA1.3431.54.2	Ephrin type-A receptor 1	24	0.279703	40.2525
EPHA10.6036.78.3	Ephrin type-A receptor 10	22	0.144904	21.8743
EPHA2.4834.61.2	Ephrin type-A receptor 2	23	0.148817	21.486
EPHA5.14089.41.3	Ephrin type-A receptor 5	14	0.101619	24.1612
EPHA5.3806.55.1	Ephrin type-A receptor 5	24	0.156266	21.6217
EPHB2.5077.28.3	Ephrin type-B receptor 2	26	0.194342	24.9149
EPHB2.8225.86.3	Ephrin type-B receptor 2	26	0.219737	28.4137
EPHB2.8348.4.3	Ephrin type-B receptor 2	32	0.225437	23.4382
EPHB3.9220.7.3	Ephrin type-B receptor 3	18	0.138959	25.7734
EPHB4.3612.6.4	Ephrin type-B receptor 4	19	0.126506	22.1136
EPHB6.5078.82.3	Ephrin type-B receptor 6	22	0.183639	27.9604
EPHB6.9261.14.3	Ephrin type-B receptor 6	19	0.122008	21.3222
EPO.5813.58.3	Erythropoietin	15	0.100079	22.1617
EPOR.2715.25.2	Erythropoietin receptor	18	0.11734	21.6486
EPS15L1.4212.5.3	Epidermal growth factor receptor substrate 15-like 1	20	0.124381	20.6452
EPYC.9278.9.3	Epiphycan	14	0.11362	27.0344
ERAP1.4964.67.1	Endoplasmic reticulum aminopeptidase 1	51	1.4705	114.168
ERAP2.8960.3.3	Endoplasmic reticulum aminopeptidase 2	57	1.49756	111.163
ERBB2.2616.23.18	Receptor tyrosine-protein kinase erbB-2	22	0.14552	21.9681
ERBB3.2617.56.35	Receptor tyrosine-protein kinase erbB-3	23	0.151932	21.9417
ERCC1.12585.39.3	DNA excision repair protein ERCC-1	17	0.108606	21.2126
ERCC4.9895.77.3	DNA repair endonuclease XPF	15	0.0982214	21.7455
EREG.4956.2.1	Epiregulin	20	0.136591	22.692
ERH.11614.29.3	Enhancer of rudimentary homolog	23	0.223302	33.072
ERLEC1.8957.72.3	Endoplasmic reticulum lectin 1	18	0.124939	23.0716
ERLIN1.8776.10.3	Erlin-1	20	0.145526	24.2057
ERMAP.8631.13.3	Erythroid membrane-associated protein	22	0.158609	23.9735
ERO1L.7060.2.3	ERO1-like protein alpha	22	0.186633	28.3177
ERO1LB.7994.41.3	ERO1-like protein beta	30	0.266212	30.0168
ERP29.13728.19.3	Endoplasmic reticulum resident protein 29	21	0.137554	21.7526
ERP44.6064.4.3	Endoplasmic reticulum resident protein 44	28	0.198491	23.5915
ERVV.1.12531.5.3	Endogenous retrovirus group V member 1 Env polyprotein	13	0.095981	24.5722
ESAM.2981.9.3	Endothelial cell-selective adhesion molecule	33	0.239429	24.1363
ESAM.7841.84.3	Endothelial cell-selective adhesion molecule	25	0.173634	23.0868
ESD.4984.83.1	S-formylglutathione hydrolase	20	0.270663	47.1005
ESM1.3805.16.2	Endothelial cell-specific molecule 1	20	0.136709	22.7112
ESR1.2945.25.1	Estrogen receptor	13	0.0844479	21.5709
ETHE1.3847.56.2	Persulfide dioxygenase ETHE1, mitochondrial	20	0.146703	24.3952
ETNK1.8328.9.3	Ethanolamine kinase 1	26	0.171921	21.9604
ETS2.12350.86.3	Protein C-ets-2	23	0.169334	24.4864
EVA1C.7008.13.3	Protein eva-1 homolog C	39	0.397149	34.2222
EVA1C.8877.22.3	Protein eva-1 homolog C	17	0.116045	22.6865
EVI2B.13028.2.3	Protein EVI2B	27	0.180296	22.1792
EVL.11656.110.3	Ena/VASP-like protein	17	0.141515	27.8515
EVPL.14019.73.3	Envoplakin	13	0.0884911	22.6135
EWSR1.12988.49.3	RNA-binding protein EWS	23	0.293167	44.8924
EXOSC1.7930.3.3	Exosome complex component CSL4	24	0.154832	21.422
EXOSC3.12605.1.3	Exosome complex component RRP40	23	0.183936	26.7691
EXTL2.6528.95.3	Exostosin-like 2	22	0.17658	26.7993
EZR.9753.17.3	Ezrin	24	0.272165	39.3632
F10.3077.66.2	Coagulation factor Xa	23	0.206473	30.0624
F10.4878.3.1	Coagulation Factor X	26	0.233232	30.0687
F2.5316.54.3	Prothrombin	18	0.119058	21.9668
F3.4931.59.1	Tissue Factor	18	0.121689	22.4645
F8.13499.30.3	Coagulation Factor VIII	35	0.303136	28.8943
FAAH2.8396.42.3	Fatty-acid amide hydrolase 2	21	0.136053	21.5138
FABP1.11516.7.3	Fatty acid-binding protein, liver	18	0.12591	23.2516
FABP3.4696.2.2	Fatty acid-binding protein, heart	19	0.122802	21.4625
FABP4.9851.9.3	Fatty acid-binding protein, adipocyte	18	0.116842	21.5549
FABP5.4985.11.1	Fatty acid-binding protein, epidermal	23	0.149651	21.6068
FAF2.6956.37.3	FAS-associated factor 2	16	0.102958	21.3675
FAF2.8761.7.3	FAS-associated factor 2	17	0.116725	22.8096
FAF2.9738.7.3	FAS-associated factor 2	19	0.120677	21.0876
FAH.11424.4.3	Fumarylacetoacetase	28	0.326948	41.4836
FAIM3.6574.11.3	Fas apoptotic inhibitory molecule 3	31	0.208824	22.3764
FAM107A.2760.2.2	Protein FAM107A	24	0.1676	23.2177
FAM107B.4774.62.3	Protein FAM107B	12	0.0761538	21.0703
FAM107B.7801.30.3	Protein FAM107B	15	0.0957831	21.2016
FAM134B.8556.5.3	Protein FAM134B	21	0.139068	21.9935
FAM150B.6284.7.3	Protein FAM150B	22	0.150744	22.7854
FAM151A.7856.51.3	Protein FAM151A	33	0.246504	24.8889
FAM159B.10504.6.3	Membrane protein FAM159B	16	0.0994471	20.6335
FAM163A.6260.14.3	Protein FAM163A	39	0.368907	31.8521
FAM163B.10880.38.3	Protein FAM163B	12	0.0768723	21.2702
FAM171B.8061.102.3	Protein FAM171B	23	0.147069	21.2311
FAM171B.8786.6.3	Protein FAM171B	19	0.12355	21.5952
FAM171B.8851.42.3	Protein FAM171B	22	0.180867	27.494
FAM172A.5615.62.3	Protein FAM172A	23	0.145942	21.0682
FAM173A.7148.42.3	Protein FAM173A	28	0.180726	21.4333
FAM174A.6597.24.3	Membrane protein FAM174A	27	0.376105	48.6606
FAM174B.9054.8.3	Membrane protein FAM174B	17	0.111845	21.8488
FAM175B.8945.7.3	BRISC complex subunit Abro1	21	0.140371	22.2013
FAM177A1.8039.41.3	Protein FAM177A1	51	0.646837	44.3537
FAM189A2.5699.19.3	Protein FAM189A2	15	0.159435	36.1112
FAM189A2.5719.66.3	Protein FAM189A2	27	0.175263	21.5557
FAM19A2.6430.36.3	Protein FAM19A2	24	0.152593	21.1099
FAM19A3.7839.99.3	Protein FAM19A3	19	0.12235	21.3838
FAM19A4.6511.17.3	Protein FAM19A4	16	0.108095	22.4431
FAM19A5.5609.92.3	Protein FAM19A5	17	0.109603	21.4085
FAM209B.7066.199.4	Protein FAM209B	21	0.136314	21.5544
FAM20A.6433.57.3	Pseudokinase FAM20A	25	0.194421	25.91
FAM20B.7198.197.3	Glycosaminoglycan xylosylkinase	28	0.200609	23.8319
FAM213A.13423.94.3	Redox-regulatory protein FAM213A	15	0.111594	24.7502
FAM24B.8775.61.3	Protein FAM24B	19	0.121738	21.2747
FAM3B.5618.50.3	Protein FAM3B	24	0.293989	41.6143
FAM3B.9177.6.3	Protein FAM3B	40	0.513356	43.9416
FAM3D.13102.1.3	Protein FAM3D	36	0.706299	70.1116
FAM96A.8787.21.3	MIP18 family protein FAM96A	16	0.102957	21.3669
FANCL.10063.10.3	E3 ubiquitin-protein ligase FANCL	12	0.0790308	21.8721
FAP.5029.3.1	Prolyl endopeptidase FAP	29	0.192258	22.0204
FARS2.13941.82.3	Phenylalanine--tRNA ligase, mitochondrial	18	0.144507	26.8143
FAS.5392.73.2	Tumor necrosis factor receptor superfamily member 6	24	0.204718	28.5769
FAS.9218.7.3	Tumor necrosis factor receptor superfamily member 6	14	0.091376	21.6776
FAS.9459.7.3	Tumor necrosis factor receptor superfamily member 6	30	0.267135	29.9216
FASLG.3052.8.2	Tumor necrosis factor ligand superfamily member 6, soluble form	15	0.110589	24.5161
FATE1.7740.33.3	Fetal and adult testis-expressed transcript protein	27	0.172666	21.2339
FAXDC2.9074.6.3	Fatty acid hydroxylase domain-containing protein 2	11	0.0726884	21.9459
FBLN1.6470.19.3	Fibulin-1	14	0.0958575	22.7463
FBP1.7206.20.3	Fructose-1,6-bisphosphatase 1	20	0.146572	24.4022
FBP2.9867.23.3	Fructose-1,6-bisphosphatase isozyme 2	20	0.128683	21.3656
FBXL4.11416.23.3	F-box/LRR-repeat protein 4	21	0.14295	22.6133
FBXL4.9921.14.3	F-box/LRR-repeat protein 4	18	0.113613	20.9557
FBXL4.9951.36.3	F-box/LRR-repeat protein 4	19	0.123141	21.5215
FBXL5.12846.3.3	F-box/LRR-repeat protein 5	17	0.107006	20.8974
FBXO3.14628.72.3	F-box only protein 3	18	0.11641	21.475
FCAMR.9568.289.3	High affinity immunoglobulin alpha and immunoglobulin mu Fc receptor	24	0.154539	21.3813
FCAR.4987.17.1	Immunoglobulin alpha Fc receptor	10	0.0652604	21.6715
FCER2.3291.30.2	Low affinity immunoglobulin epsilon Fc receptor	26	0.242632	31.3219
FCGR1A.3312.64.1	High affinity immunoglobulin gamma Fc receptor I	15	0.0950377	21.0361
FCGR2A.3309.2.2	Low affinity immunoglobulin gamma Fc region receptor II-a	45	0.975004	81.2381
FCGR2B.3310.62.1	Low affinity immunoglobulin gamma Fc region receptor II-b	46	1.14985	99.8435
FCGR3B.3311.27.1	Low affinity immunoglobulin gamma Fc region receptor III-B	35	0.330847	32.0853
FCN1.3613.62.5	Ficolin-1	28	0.362071	45.1765
FCN2.3313.21.2	Ficolin-2	33	0.333367	33.9827
FCRL1.5728.60.3	Fc receptor-like protein 1	23	0.175956	25.531
FCRL2.7951.146.3	Fc receptor-like protein 2	21	0.138539	21.9096
FCRL3.4440.15.2	Fc receptor-like protein 3	33	0.362237	38.4463
FCRL4.8973.23.3	Fc receptor-like protein 4	49	0.805913	64.4501
FCRL5.6103.70.3	Fc receptor-like protein 5	19	0.121747	21.276
FCRL6.6617.12.3	Fc receptor-like protein 6	24	0.266818	38.7594
FEN1.12577.100.3	Flap endonuclease 1	20	0.124984	20.7459
FGA.FGB.FGG.4907.56.1	D-dimer	18	0.115505	21.307
FGF1.3486.58.2	Fibroblast growth factor 1	24	0.166424	23.0412
FGF10.2441.2.4	Fibroblast growth factor 10	14	0.0879555	20.8574
FGF16.13725.3.3	Fibroblast growth factor 16	19	0.131102	22.9386
FGF16.4393.3.1	Fibroblast growth factor 16	19	0.121253	21.1889
FGF19.2762.30.2	Fibroblast growth factor 19	19	0.136615	23.9087
FGF20.2763.66.2	Fibroblast growth factor 20	28	0.179521	21.289
FGF23.3807.1.2	Fibroblast growth factor 23	22	0.144109	21.7542
FGF4.4123.60.2	Fibroblast growth factor 4	22	0.14289	21.5678
FGF5.3065.65.1	Fibroblast growth factor 5	33	0.211432	21.2739
FGF6.4130.71.1	Fibroblast growth factor 6	15	0.094553	20.9281
FGF7.14031.18.3	Fibroblast growth factor 7	39	0.288849	24.6328
FGF7.4487.1.1	Fibroblast growth factor 7	22	0.140771	21.2461
FGF8.2443.10.4	Fibroblast growth factor 8 isoform B	18	0.124624	23.004
FGF8.4394.71.2	Fibroblast growth factor 8 isoform A	18	0.117704	21.716
FGF9.2764.20.2	Fibroblast growth factor 9	27	0.172945	21.2682
FGFR2.3808.76.2	Fibroblast growth factor receptor 2	21	0.137093	21.6812
FGFR3.13669.6.3	Fibroblast growth factor receptor 3	23	0.153292	22.1407
FGFR3.3809.1.2	Fibroblast growth factor receptor 3	16	0.101002	20.9581
FGFR4.4988.49.2	Fibroblast growth factor receptor 4	27	0.178118	21.9097
FGR.3810.50.2	Tyrosine-protein kinase Fgr	21	0.168073	26.7857
FHIT.9826.135.3	Bis(5'-adenosyl)-triphosphatase	28	0.260374	31.5297
FIBCD1.9378.6.3	Fibrinogen C domain-containing protein 1	25	0.160349	21.2968
FIG4.6948.82.3	Polyphosphoinositide phosphatase	18	0.117502	21.6779
FIGF.13098.93.3	Vascular endothelial growth factor D	19	0.133585	23.3835
FIGF.14705.1.3	Vascular endothelial growth factor D	30	0.193783	21.4492
FJX1.7921.65.3	Four-jointed box protein 1	27	0.200205	24.6818
FKBP14.9340.17.3	Peptidyl-prolyl cis-trans isomerase FKBP14	20	0.144446	24.0366
FKBP2.9339.204.3	Peptidyl-prolyl cis-trans isomerase FKBP2	22	0.151941	22.9504
FKBP6.12529.32.3	Inactive peptidyl-prolyl cis-trans isomerase FKBP6	75	1.54027	77.8493
FKBP7.9288.7.3	Peptidyl-prolyl cis-trans isomerase FKBP7	29	0.308611	36.2888
FLNA.11108.16.3	Filamin-A	16	0.114111	23.7091
FLNA.11124.9.3	Filamin-A	25	0.167991	22.3296
FLNA.11170.9.3	Filamin-A	21	0.13376	21.1482
FLNA.12906.137.3	Filamin-A	20	0.126923	21.0703
FLRT1.13739.3.3	Leucine-rich repeat transmembrane protein FLRT1	17	0.1105	21.5848
FLRT1.4547.59.2	Leucine-rich repeat transmembrane protein FLRT1	15	0.0930336	20.5892
FLRT2.13122.19.3	Leucine-rich repeat transmembrane protein FLRT2	21	0.152673	24.1959
FLRT3.13123.3.3	Leucine-rich repeat transmembrane protein FLRT3	43	0.426113	33.4408
FLRT3.9128.34.3	Leucine-rich repeat transmembrane protein FLRT3	17	0.112929	22.0625
FLT3.3437.80.3	Receptor-type tyrosine-protein kinase FLT3	30	0.209679	23.2355
FLT3LG.14093.10.3	Fms-related tyrosine kinase 3 ligand	16	0.103602	21.5016
FLT3LG.3053.49.2	Fms-related tyrosine kinase 3 ligand	27	0.174744	21.4921
FLT4.2358.19.2	Vascular endothelial growth factor receptor 3	51	0.808234	57.7859
FLVCR1.9073.35.3	Feline leukemia virus subgroup C receptor-related protein 1	21	0.134406	21.2516
FN1.3435.53.2	Fibronectin Fragment 4	19	0.125205	21.8847
FNDC4.13451.2.3	Fibronectin type III domain-containing protein 4	18	0.115424	21.2921
FNDC5.8041.5.3	Fibronectin type III domain-containing protein 5	19	0.137412	24.0655
FOLH1.3218.8.2	Glutamate carboxypeptidase 2	18	0.135484	25.0624
FOLH1.5478.50.2	Glutamate carboxypeptidase 2	19	0.119265	20.8394
FOXC2.14051.54.3	Forkhead box protein C2	18	0.120982	22.3262
FOXJ2.14204.55.3	Forkhead box protein J2	24	0.201339	28.0935
FOXL2.11375.49.3	Forkhead box protein L2	20	0.133365	22.1476
FRK.10034.16.3	Tyrosine-protein kinase FRK	19	0.134084	23.4565
FRZB.13740.51.3	Secreted frizzled-related protein 3	38	0.452796	40.3964
FRZB.2841.13.2	Secreted frizzled-related protein 3	23	0.166857	24.1374
FST.4132.27.2	Follistatin	10	0.0675016	22.4219
FSTL1.13112.179.3	Follistatin-related protein 1	23	0.169495	24.5209
FSTL1.9304.27.3	Follistatin-related protein 1	23	0.146432	21.1386
FSTL3.3438.10.2	Follistatin-related protein 3	19	0.124661	21.7891
FSTL4.9350.3.3	Follistatin-related protein 4	19	0.138683	24.2741
FSTL5.7099.33.3	Follistatin-related protein 5	17	0.112747	22.0265
FTH1.FTL.3031.66.1	Ferritin	50	0.653649	44.5338
FTH1.FTL.5934.1.3	Ferritin	27	0.172404	21.2011
FURIN.6276.16.3	Furin	34	0.279042	27.5068
FUT10.7156.2.3	Alpha-(1,3)-fucosyltransferase 10	26	0.342793	45.5831
FUT3.4548.4.2	Galactoside 3(4)-L-fucosyltransferase	39	0.705003	69.2754
FUT5.4549.78.2	Alpha-(1,3)-fucosyltransferase 5	31	0.534687	60.8949
FUT8.8244.16.3	Alpha-(1,6)-fucosyltransferase	47	0.924031	76.6957
FUT9.6991.24.3	Alpha-(1,3)-fucosyltransferase 9	34	0.488734	50.39
FXR1.13076.4.3	Fragile X mental retardation syndrome-related protein 1	19	0.120204	21.0048
FYN.4550.3.2	Tyrosine-protein kinase Fyn	21	0.230225	37.5217
G0S2.8931.124.3	G0/G1 switch protein 2	17	0.110098	21.506
G6B.8659.68.3	Protein G6b	15	0.100929	22.3505
G6B.9466.43.3	Protein G6b	18	0.119841	22.1133
GABARAPL1.12661.44.3	Gamma-aminobutyric acid receptor-associated protein-like 1	28	0.371238	47.6762
GABARAPL2.12494.99.3	Gamma-aminobutyric acid receptor-associated protein-like 2	23	0.17178	24.8917
GABBR2.13948.50.3	Gamma-aminobutyric acid type B receptor subunit 2	23	0.163211	23.5841
GABBR2.9930.48.3	Gamma-aminobutyric acid type B receptor subunit 2	15	0.0968569	21.4409
GADD45GIP1.9302.90.3	Growth arrest and DNA damage-inducible proteins-interacting protein 1	24	0.270576	38.7089
GAL.13389.8.3	Galanin peptides	19	0.144636	25.328
GALNT1.7090.17.3	Polypeptide N-acetylgalactosaminyltransferase 1	15	0.125968	27.9601
GALNT10.7003.4.3	Polypeptide N-acetylgalactosaminyltransferase 10	15	0.0997327	22.0835
GALNT11.8700.325.3	Polypeptide N-acetylgalactosaminyltransferase 11	27	0.184018	22.6439
GALNT16.8923.94.3	Polypeptide N-acetylgalactosaminyltransferase 16	24	0.183205	25.3952
GALNT2.5764.4.3	Polypeptide N-acetylgalactosaminyltransferase 2	25	0.161102	21.3979
GALNT3.6593.5.3	Polypeptide N-acetylgalactosaminyltransferase 3	21	0.128674	20.339
GALNT7.10888.4.3	N-acetylgalactosaminyltransferase 7	25	0.165721	22.0156
GALP.9398.30.3	Galanin-like peptide	21	0.154977	24.5473
GAN.10054.3.3	Gigaxonin	18	0.117366	21.6528
GAPDHS.8004.15.3	Glyceraldehyde-3-phosphate dehydrogenase, testis-specific	21	0.137654	21.7688
GAS1.5463.22.3	Growth arrest-specific protein 1	20	0.133908	22.2383
GBP6.7818.101.3	Guanylate-binding protein 6	22	0.185258	28.1294
GC.6581.50.3	Vitamin D-binding protein	19	0.130626	22.8436
GCA.12594.5.3	Grancalcin	25	0.263065	36.1454
GCG.4891.50.1	Glucagon	33	0.243416	24.5571
GCH1.11185.145.3	GTP cyclohydrolase 1	31	0.199315	21.3494
GCK.12960.9.3	Glucokinase	12	0.0882817	24.4785
GCKR.5223.59.3	Glucokinase regulatory protein	20	0.132173	21.9523
GCNT1.7016.12.3	Beta-1,3-galactosyl-O-glycosyl-glycoprotein beta-1,6-N-acetylglucosaminyltransferase	18	0.11535	21.2782
GCNT2.7143.9.3	N-acetyllactosaminide beta-1,6-N-acetylglucosaminyl-transferase, isoform C	23	0.149029	21.518
GCNT4.10842.7.3	Beta-1,3-galactosyl-O-glycosyl-glycoprotein beta-1,6-N-acetylglucosaminyltransferase 4	18	0.123156	22.729
GCNT4.10854.15.3	Beta-1,3-galactosyl-O-glycosyl-glycoprotein beta-1,6-N-acetylglucosaminyltransferase 4	20	0.145766	24.2456
GDA.12667.2.3	Guanine deaminase	21	0.14496	22.9393
GDF11.12060.28.3	Growth/differentiation factor 11	23	0.153476	22.1639
GDF11.14495.161.3	Growth/differentiation factor 11	17	0.11609	22.6856
GDF11.14582.57.3	Growth/differentiation factor 11	20	0.131195	21.7848
GDF11.14587.16.3	Growth/differentiation factor 11	16	0.102761	21.3268
GDF11.MSTN.2765.4.3	Growth/differentiation factor 11/8	29	0.20505	23.506
GDF15.4374.45.2	Growth/differentiation factor 15	29	0.448727	53.9143
GDF5.2752.62.2	Growth/differentiation factor 5	61	1.10107	70.6999
GDF9.3067.67.1	Growth/differentiation factor 9	19	0.126216	22.0633
GDNF.5822.22.3	Glial cell line-derived neurotrophic factor	14	0.0906837	21.5091
GEM.12817.1.3	GTP-binding protein GEM	55	1.12621	78.2538
GFAP.3034.1.2	Glial fibrillary acidic protein	16	0.104052	21.5953
GFRA1.3314.74.2	GDNF family receptor alpha-1	11	0.0976669	29.6847
GFRA2.2515.14.3	GDNF family receptor alpha-2	26	0.234029	30.2057
GFRA3.2505.49.3	GDNF family receptor alpha-3	16	0.102273	21.2236
GFRAL.6920.1.3	GDNF family receptor alpha-like	32	0.232283	24.1476
GGA1.13594.158.3	ADP-ribosylation factor-binding protein GGA1	23	0.21439	31.6718
GGA3.11683.19.3	ADP-ribosylation factor-binding protein GGA3	20	0.209006	35.8175
GGH.9370.69.3	Gamma-glutamyl hydrolase	44	0.457967	35.4393
GGT2.6334.9.3	Inactive gamma-glutamyltranspeptidase 2	28	0.258505	30.8931
GH1.8462.18.3	Somatotropin	23	0.148226	21.3994
GHDC.9730.22.3	GH3 domain-containing protein	29	0.18348	21.0059
GHR.2948.58.2	Growth hormone receptor	23	0.152165	21.9734
GHRL.8447.11.3	Appetite-regulating hormone	8	0.0532677	22.1145
GJA1.9937.7.3	Gap junction alpha-1 protein	23	0.1661	24.0249
GJA8.12711.19.3	Gap junction alpha-8 protein	24	0.159758	22.1088
GJD2.11678.105.3	Gap junction delta-2 protein	21	0.136372	21.5642
GLCE.7808.5.3	D-glucuronyl C5-epimerase	43	0.753865	65.6174
GLIPR1.9265.10.3	Glioma pathogenesis-related protein 1	14	0.0906785	21.5073
GLO1.9883.29.3	Lactoylglutathione lyase	17	0.112044	21.8881
GLP1R.13085.18.3	Glucagon-like peptide 1 receptor	25	0.156718	20.8113
GLRX2.12486.8.3	Glutaredoxin-2, mitochondrial	25	0.210109	28.1883
GLT8D1.8955.60.3	Glycosyltransferase 8 domain-containing protein 1	29	0.510164	65.7163
GLTP.12513.8.3	Glycolipid transfer protein	31	0.1976	21.1637
GLTPD2.7948.129.3	Glycolipid transfer protein domain-containing protein 2	26	0.213782	27.4531
GMEB2.12804.5.3	Glucocorticoid modulatory element-binding protein 2	22	0.142197	21.4624
GMFG.13062.4.3	Glia maturation factor gamma	28	0.318548	39.7541
GNAI3.12650.43.3	Guanine nucleotide-binding protein G(k) subunit alpha	34	0.347748	35.0154
GNGT2.10917.40.3	Guanine nucleotide-binding protein G(I)/G(S)/G(O) subunit gamma-T2	19	0.120816	21.1126
GNLY.3195.50.2	Granulysin	32	0.542246	62.2007
GNMT.14006.36.3	Glycine N-methyltransferase	22	0.209041	32.254
GNPDA1.8909.77.3	Glucosamine-6-phosphate isomerase 1	13	0.0978688	25.094
GNPNAT1.13954.9.3	Glucosamine 6-phosphate N-acetyltransferase	27	0.225998	28.0817
GNPTG.10666.7.3	N-acetylglucosamine-1-phosphotransferase subunit gamma	24	0.164983	22.8429
GNRH1.5627.53.3	Progonadoliberin-1	18	0.147641	27.3984
GNRH2.10708.3.3	Progonadoliberin-2	26	0.177848	22.7311
GNS.3616.3.5	N-acetylglucosamine-6-sulfatase	12	0.0845514	23.415
GNS.8314.71.3	N-acetylglucosamine-6-sulfatase	20	0.127968	21.2454
GOLM1.8798.29.3	Golgi membrane protein 1	13	0.0813146	20.7653
GOLM1.8983.7.3	Golgi membrane protein 1	28	0.381032	46.9783
GORAB.7247.1.3	RAB6-interacting golgin	15	0.112517	24.9697
GOSR1.7805.52.3	Golgi SNAP receptor complex member 1	30	0.225839	25.1053
GOT1.4912.17.1	Aspartate aminotransferase, cytoplasmic	18	0.156493	29.0405
GP1BA.4990.87.1	Platelet glycoprotein Ib alpha chain	30	0.220954	24.4958
GP5.7185.29.3	Platelet glycoprotein V	22	0.145367	21.9501
GPA33.6419.75.3	Cell surface A33 antigen	26	0.167234	21.3576
GPC1.8697.38.3	Glypican-1	20	0.158317	26.4288
GPC3.4842.62.2	Glypican-3	20	0.140452	23.3381
GPC5.4991.12.1	Glypican-5	39	0.703142	66.8065
GPC6.5350.14.2	Glypican-6	30	0.206931	22.9259
GPCPD1.12786.61.3	Glycerophosphocholine phosphodiesterase GPCPD1	15	0.107589	23.8425
GPD1L.12420.10.3	Glycerol-3-phosphate dehydrogenase 1-like protein	27	0.235513	29.17
GPHA2.6395.58.3	Glycoprotein hormone alpha-2	22	0.249063	39.2117
GPI.4272.46.2	Glucose-6-phosphate isomerase	29	0.316908	38.1827
GPLD1.11939.11.3	Phosphatidylinositol-glycan-specific phospholipase D	21	0.185058	29.6189
GPLD1.9500.5.3	Phosphatidylinositol-glycan-specific phospholipase D	17	0.10678	20.853
GPNMB.5080.131.3	Transmembrane glycoprotein NMB	19	0.160322	28.1451
GPNMB.8240.207.3	Transmembrane glycoprotein NMB	26	0.198779	25.4583
GPNMB.8289.8.3	Transmembrane glycoprotein NMB	30	0.200044	22.1594
GPNMB.8606.39.3	Transmembrane glycoprotein NMB	31	0.260075	28.0315
GPR101.11371.1.3	Probable G-protein coupled receptor 101	17	0.110368	21.5592
GPR101.11670.18.3	Probable G-protein coupled receptor 101	15	0.0974632	21.5769
GPR107.12963.1.3	Protein GPR107	20	0.128576	21.3466
GPR135.11465.4.3	Probable G-protein coupled receptor 135	30	0.295438	33.3974
GPR26.13540.1.3	G-protein coupled receptor 26	19	0.130136	22.7543
GPT.3709.4.2	Alanine aminotransferase 1	15	0.0964675	21.3544
GPX7.8345.27.3	Glutathione peroxidase 7	26	0.298286	39.2682
GRAMD1C.8336.267.3	GRAM domain-containing protein 1C	22	0.252106	38.8101
GRAMD1C.8842.16.3	GRAM domain-containing protein 1C	26	0.461597	63.9681
GRAP.12820.1.3	GRB2-related adapter protein	16	0.102346	21.2389
GRAP2.5265.12.3	GRB2-related adapter protein 2	17	0.108202	21.1329
GRB14.13628.58.3	Growth factor receptor-bound protein 14	21	0.155226	24.6313
GRB2.5464.52.3	Growth factor receptor-bound protein 2	25	0.211757	28.5556
GRB7.11281.6.3	Growth factor receptor-bound protein 7	25	0.181378	24.1436
GREM1.4449.67.3	Gremlin-1	22	0.168548	25.5612
GREM2.5598.3.3	Gremlin-2	31	0.197914	21.198
GRIA4.10760.107.3	Glutamate receptor 4	40	0.402872	33.7704
GRID2.12758.47.3	Glutamate receptor ionotropic, delta-2	23	0.178367	25.8974
GRN.4992.49.1	Granulins	42	0.707913	61.4154
GRP.5897.58.3	Gastrin-releasing peptide	28	0.187928	22.2935
GRP.8339.72.3	Gastrin-releasing peptide	18	0.145116	26.9398
GRP.8400.74.3	Gastrin-releasing peptide	23	0.169566	24.538
GRPEL1.7113.1.3	GrpE protein homolog 1, mitochondrial	16	0.102412	21.2533
GSKIP.12849.25.3	GSK3-beta interaction protein	14	0.0887183	21.0394
GSTA1.12446.49.3	Glutathione S-transferase A1	16	0.193199	41.6416
GSTA3.4993.16.1	Glutathione S-transferase A3	15	0.0956759	21.1783
GSTA4.14645.253.3	Glutathione S-transferase A4	29	0.199745	22.8927
GSTK1.13474.40.3	Glutathione S-transferase kappa 1	19	0.126412	22.0975
GSTM1.7239.9.3	Glutathione S-transferase Mu 1	30	0.226956	25.1953
GSTO1.12436.84.3	Glutathione S-transferase omega-1	66	1.23922	72.9189
GSTP1.13576.15.3	Glutathione S-transferase P	19	0.129013	22.5606
GSTP1.4911.49.2	Glutathione S-transferase P	23	0.263624	39.5778
GSTT2B.11273.176.3	Glutathione S-transferase theta-2B	17	0.117489	22.9626
GTF2I.13609.11.3	General transcription factor II-I	25	0.21684	29.2796
GUCA1A.10008.43.3	Guanylyl cyclase-activating protein 1	15	0.164716	37.5121
GUCA2B.6223.5.3	Guanylate cyclase activator 2B	22	0.147827	22.3225
GXYLT1.8229.1.3	Glucoside xylosyltransferase 1	36	0.400838	37.6661
GYPA.9389.12.3	Glycophorin-A	18	0.116277	21.4505
GZMA.3440.7.2	Granzyme A	27	0.196541	24.2039
GZMB.14041.13.3	Granzyme B	35	0.733294	83.4434
GZMB.4133.54.2	Granzyme B	35	0.410249	41.2093
GZMH.3373.5.2	Granzyme H	17	0.114459	22.3649
GZMK.9545.156.3	Granzyme K	17	0.125357	24.5273
GZMM.5704.74.3	Granzyme M	19	0.131533	23.0003
H1FX.12709.63.3	Histone H1x	32	0.23531	24.5224
H2AFZ.4163.5.2	Histone H2A.z	15	0.0960363	21.2581
H6PD.7161.25.3	GDH/6PGL endoplasmic bifunctional protein	48	0.741617	54.4356
HAAO.5861.78.3	3-hydroxyanthranilate 3,4-dioxygenase	37	0.586237	59.2806
HAMP.3504.58.2	Hepcidin	22	0.138856	20.955
HAPLN1.3196.6.2	Hyaluronan and proteoglycan link protein 1	21	0.139708	22.0964
HAT1.2858.29.2	Histone acetyltransferase type B catalytic subunit	23	0.149747	21.6204
HAVCR1.9021.1.3	Hepatitis A virus cellular receptor 1	25	0.302758	41.1695
HAVCR2.5134.52.2	Hepatitis A virus cellular receptor 2	29	0.441735	54.4532
HAVCR2.7152.5.3	Hepatitis A virus cellular receptor 2	22	0.188254	28.5933
HBEGF.14094.29.3	Heparin-binding EGF-like growth factor	24	0.176971	24.5322
HBEGF.4134.4.2	Heparin-binding EGF-like growth factor	21	0.13283	21.0008
HBG1.10665.30.3	Hemoglobin subunit gamma-1	22	0.150027	22.6598
HBQ1.7965.25.3	Hemoglobin subunit theta-1	40	0.363767	30.4989
HBZ.6919.3.3	Hemoglobin subunit zeta	35	0.796096	91.801
HCAR2.13495.48.3	Hydroxycarboxylic acid receptor 2	19	0.132931	23.2504
HCK.3374.49.2	Tyrosine-protein kinase HCK	11	0.0699906	21.1255
HDAC8.2859.69.2	Histone deacetylase 8	19	0.129264	22.6028
HDGFRP2.4553.65.3	Hepatoma-derived growth factor-related protein 2	19	0.122502	21.4093
HDHD2.13472.35.3	Haloacid dehalogenase-like hydrolase domain-containing protein 2	21	0.223754	36.0869
HDLBP.13570.43.3	Vigilin	15	0.114408	25.438
HECW1.12669.30.3	E3 ubiquitin-protein ligase HECW1	17	0.110965	21.6766
HEG1.8947.268.3	Protein HEG homolog 1	24	0.151388	20.9423
HEPACAM2.6568.18.3	HEPACAM family member 2	26	0.1728	22.0774
HEPACAM2.9116.28.3	HEPACAM family member 2	18	0.119698	22.0886
HEPHL1.6354.13.3	Hephaestin-like protein 1	21	0.139759	22.1049
HERC1.12705.9.3	Probable E3 ubiquitin-protein ligase HERC1	20	0.133946	22.2455
HERC4.7860.9.3	Probable E3 ubiquitin-protein ligase HERC4	22	0.143479	21.6573
HERC5.12934.1.3	E3 ISG15--protein ligase HERC5	25	0.166033	22.0594
HFE2.3332.57.1	Hemojuvelin	26	0.194693	24.9097
HGD.9832.33.3	Homogentisate 1,2-dioxygenase	25	0.166592	22.1322
HGF.2681.23.2	Hepatocyte growth factor	21	0.148618	23.5228
HGS.13644.30.3	Hepatocyte growth factor-regulated tyrosine kinase substrate	16	0.106723	22.1537
HHLA2.14132.21.3	HERV-H LTR-associating protein 2	22	0.143963	21.7308
HIF1A.13089.6.3	Hypoxia-inducible factor 1-alpha	20	0.126755	21.0422
HINT1.5900.11.2	Histidine triad nucleotide-binding protein 1	17	0.140171	27.4637
HINT2.5612.16.3	Histidine triad nucleotide-binding protein 2, mitochondrial	19	0.120294	21.0204
HIPK3.3443.61.2	Homeodomain-interacting protein kinase 3	13	0.0852705	21.7893
HIST1H1C.2987.37.3	Histone H1.2	27	0.180567	22.2194
HIST3H2A.14144.3.3	Histone H2A type 3	21	0.138764	21.9459
HK1.13131.5.3	Hexokinase-1	21	0.156631	24.8396
HK2.13130.150.3	Hexokinase-2	20	0.271093	47.2672
HLA.DMA.10639.1.3	HLA class II histocompatibility antigen, DM alpha chain	18	0.129163	23.8658
HLA.DPB1.8755.202.3	HLA class II histocompatibility antigen, DP beta 1 chain	14	0.102168	24.2698
HLA.DQA2.7757.5.3	HLA class II histocompatibility antigen, DQ alpha 2 chain	26	0.209368	26.8206
HMBS.11530.37.3	Porphobilinogen deaminase	14	0.0880898	20.8893
HMG20A.12712.9.3	High mobility group protein 20A	17	0.112096	21.8985
HMG20B.11551.16.3	SWI/SNF-related matrix-associated actin-dependent regulator of chromatin subfamily E member 1-related	18	0.114652	21.1488
HMGB1.2524.56.3	High mobility group protein B1	32	0.382307	42.473
HMGB2.6913.189.3	High mobility group protein B2	25	0.274038	38.1135
HMGB3.12775.6.3	High mobility group protein B3	36	0.416605	41.2821
HMGCR.5230.99.3	3-hydroxy-3-methylglutaryl-coenzyme A reductase	21	0.134748	21.306
HMGCS1.13496.19.3	Hydroxymethylglutaryl-CoA synthase, cytoplasmic	26	0.171889	21.9565
HMGCS2.13704.5.3	Hydroxymethylglutaryl-CoA synthase, mitochondrial	16	0.102907	21.3567
HMGN1.9187.2.3	Non-histone chromosomal protein HMG-14	36	0.53508	52.6132
HMOX2.2622.18.1	Heme oxygenase 2	16	0.126261	26.3568
HNF1A.11193.27.3	Hepatocyte nuclear factor 1-alpha	23	0.157064	22.6854
HNF4A.10041.3.3	Hepatocyte nuclear factor 4-alpha	33	0.249183	25.1405
HNRNPA2B1.5351.52.3	Heterogeneous nuclear ribonucleoproteins A2/B1	21	0.325855	56.034
HNRNPAB.4450.26.2	Heterogeneous nuclear ribonucleoprotein A/B	21	0.292463	49.4775
HNRNPAB.8894.80.3	Heterogeneous nuclear ribonucleoprotein A/B	20	0.241042	41.9668
HNRNPC.11429.80.3	Heterogeneous nuclear ribonucleoproteins C1/C2	25	0.207279	27.7239
HNRNPDL.10852.114.3	Heterogeneous nuclear ribonucleoprotein D-like	30	0.367633	43.8203
HNRNPK.4994.178.1	Heterogeneous nuclear ribonucleoprotein K	25	0.165061	21.9278
HNRNPM.12783.29.3	Heterogeneous nuclear ribonucleoprotein M	24	0.292701	42.6894
HOGA1.10024.44.3	4-hydroxy-2-oxoglutarate aldolase, mitochondrial	8	0.0513002	21.292
HP.3054.3.2	Haptoglobin	85	1.81302	77.0842
HPGD.4995.16.1	15-hydroxyprostaglandin dehydrogenase [NAD(+)]	29	0.202291	23.1817
HPGDS.12549.33.3	Hematopoietic prostaglandin D synthase	25	0.335889	46.4443
HRASLS2.7822.11.3	HRAS-like suppressor 2	16	0.100525	20.8586
HRK.8008.28.3	Activator of apoptosis harakiri	15	0.09801	21.6985
HRSP12.14636.25.3	Ribonuclease UK114	23	0.199497	29.1399
HS3ST3A1.8268.98.3	Heparan sulfate glucosamine 3-O-sulfotransferase 3A1	25	0.19457	25.9832
HS3ST3B1.6986.17.3	Heparan sulfate glucosamine 3-O-sulfotransferase 3B1	14	0.093294	22.1344
HS3ST4.8998.15.3	Heparan sulfate glucosamine 3-O-sulfotransferase 4	13	0.0874211	22.3374
HS6ST1.5465.32.3	Heparan-sulfate 6-O-sulfotransferase 1	20	0.165467	27.5827
HS6ST2.13524.25.3	Heparan-sulfate 6-O-sulfotransferase 2	24	0.156388	21.6384
HSD17B1.4708.3.2	Estradiol 17-beta-dehydrogenase 1	15	0.0959518	21.2395
HSD17B10.4217.49.3	3-hydroxyacyl-CoA dehydrogenase type-2	13	0.0848821	21.6835
HSD17B14.13972.4.3	17-beta-hydroxysteroid dehydrogenase 14	24	0.156082	21.5974
HSD17B2.8979.1.3	Estradiol 17-beta-dehydrogenase 2	35	0.229665	21.7921
HSP90AA1.HSP90AB1.2626.3.2	Heat shock protein HSP 90-alpha/beta	20	0.125266	20.7933
HSP90AB1.5467.15.3	Heat shock protein HSP 90-beta	15	0.0980229	21.7015
HSP90B1.6393.63.3	Endoplasmin	52	1.38263	105.97
HSPA1L.12041.33.3	Heat shock 70 kDa protein 1-like	24	0.24145	34.0756
HSPA6.13672.3.3	Heat shock 70 kDa protein 6	14	0.107955	25.6691
HTATIP2.10630.5.3	Oxidoreductase HTATIP2	25	0.187777	25.0227
HTATIP2.7753.21.3	Oxidoreductase HTATIP2	32	0.380869	41.9803
HTN1.10608.9.3	Histatin-1	22	0.183236	27.8886
HTRA2.3317.33.1	Serine protease HTRA2, mitochondrial	16	0.100861	20.9294
HYAL1.8309.12.3	Hyaluronidase-1	23	0.150739	21.7669
IARS.12815.9.3	Isoleucine--tRNA ligase, cytoplasmic	24	0.15923	22.0348
IBSP.14023.84.3	Bone sialoprotein 2	27	0.227202	28.0932
IBSP.3415.61.2	Bone sialoprotein 2	19	0.133961	23.4444
ICAM1.4342.10.3	Intercellular adhesion molecule 1	62	1.59624	118.572
ICAM2.5486.73.3	Intercellular adhesion molecule 2	25	0.172742	22.9696
ICAM3.2649.77.2	Intercellular adhesion molecule 3	15	0.102403	22.6785
ICAM4.6550.4.3	Intercellular adhesion molecule 4	36	0.325221	30.4069
ICAM5.5124.62.3	Intercellular adhesion molecule 5	48	0.643869	47.3284
ICAM5.8245.27.3	Intercellular adhesion molecule 5	42	0.849837	75.8205
ICOS.14084.191.3	Inducible T-cell costimulator	25	0.199286	26.5939
ICOS.2988.57.2	Inducible T-cell costimulator	17	0.111947	21.8722
ICOSLG.5061.27.3	ICOS ligand	21	0.181835	29.0562
ICOSLG.9303.9.3	ICOS ligand	27	0.33361	43.3315
ID1.9436.2.3	DNA-binding protein inhibitor ID-1	17	0.112648	22.0099
ID2.9426.73.3	DNA-binding protein inhibitor ID-2	21	0.142787	22.5896
IDE.3197.70.2	Insulin-degrading enzyme	19	0.124219	21.7113
IDO1.9759.13.3	Indoleamine 2,3-dioxygenase 1	18	0.226925	43.211
IDUA.3169.70.2	Alpha-L-iduronidase	37	0.675727	64.7683
IER3.9786.310.3	Radiation-inducible immediate-early gene IEX-1	21	0.136192	21.536
IER3IP1.6412.26.3	Immediate early response 3-interacting protein 1	16	0.106509	22.1084
IFI16.12893.159.3	Gamma-interferon-inducible protein 16	28	0.390322	49.0215
IFI16.13940.19.3	Gamma-interferon-inducible protein 16	21	0.178476	28.5171
IFIT2.9853.3.3	Interferon-induced protein with tetratricopeptide repeats 2	13	0.087329	22.315
IFIT3.13642.90.3	Interferon-induced protein with tetratricopeptide repeats 3	19	0.150108	26.4105
IFNA10.14128.121.3	Interferon alpha-10	22	0.143819	21.7098
IFNA10.5733.61.3	Interferon alpha-10	19	0.125399	21.9195
IFNA14.7180.114.3	Interferon alpha-14	21	0.137498	21.7444
IFNA4.7268.12.3	Interferon alpha-4	22	0.141333	21.3314
IFNA5.6210.100.3	Interferon alpha-5	21	0.135042	21.3535
IFNA6.5714.88.3	Interferon alpha-6	17	0.105973	20.6947
IFNA7.14129.1.3	Interferon alpha-7	18	0.116486	21.4894
IFNA8.6214.84.3	Interferon alpha-8	21	0.135821	21.4767
IFNAR1.9183.7.3	Interferon alpha/beta receptor 1	17	0.112552	21.9885
IFNB1.7243.8.3	Interferon beta	19	0.119779	20.9298
IFNG.14147.50.3	Interferon gamma	25	0.163653	21.7414
IFNG.2989.17.2	Interferon gamma	23	0.152507	22.0222
IFNGR1.5825.49.3	Interferon gamma receptor 1	18	0.139854	25.937
IFNGR2.8818.13.3	Interferon gamma receptor 2	18	0.11613	21.4235
IFNGR2.9180.6.3	Interferon gamma receptor 2	22	0.150763	22.7678
IFNGR2.9305.89.3	Interferon gamma receptor 2	14	0.0903272	21.4239
IFNL1.13734.22.3	Interferon lambda-1	23	0.15546	22.452
IFNL1.4396.54.1	Interferon lambda-1	13	0.0819283	20.9234
IFNL2.4397.26.2	Interferon lambda-2	15	0.100988	22.3657
IFNLR1.7192.37.3	Interferon lambda receptor 1	22	0.138045	20.8316
IFNW1.7196.21.3	Interferon omega-1	22	0.142244	21.4696
IGBP1.12358.6.3	Immunoglobulin-binding protein 1	17	0.138615	27.2719
IGDCC3.11952.1.3	Immunoglobulin superfamily DCC subclass member 3	22	0.258063	40.9647
IGDCC3.7118.24.3	Immunoglobulin superfamily DCC subclass member 3	19	0.124694	21.7948
IGDCC4.9793.145.3	Immunoglobulin superfamily DCC subclass member 4	20	0.154604	25.7531
IGF1.2952.75.2	Insulin-like growth factor I	29	0.208285	23.8788
IGF1R.4232.19.2	Insulin-like growth factor 1 receptor	23	0.158488	22.899
IGF2R.3676.15.3	Cation-independent mannose-6-phosphate receptor	42	0.885971	76.7892
IGFBP1.13741.36.3	Insulin-like growth factor-binding protein 1	11	0.0693625	20.935
IGFBP1.2771.35.2	Insulin-like growth factor-binding protein 1	15	0.0928101	20.5392
IGFBP2.2570.72.5	Insulin-like growth factor-binding protein 2	17	0.106717	20.8404
IGFBP3.2571.12.3	Insulin-like growth factor-binding protein 3	22	0.157543	23.8434
IGFBP6.14088.38.3	Insulin-like growth factor-binding protein 6	20	0.133441	22.1618
IGFBP7.3320.49.2	Insulin-like growth factor-binding protein 7	22	0.189804	28.9735
IGFBPL1.7815.49.3	Insulin-like growth factor-binding protein-like 1	15	0.0943943	20.8931
IGFL3.6961.14.3	Insulin growth factor-like family member 3	30	0.233581	25.949
IGFL4.6353.60.3	Insulin growth factor-like family member 4	20	0.138303	22.9768
IGFLR1.7244.16.3	IGF-like family receptor 1	39	0.446632	39.5334
IGHE.IGK.IGL.4135.84.2	Immunoglobulin E	23	0.148334	21.4158
IGJ.8362.102.3	Immunoglobulin J chain	17	0.114766	22.4331
IGLL1.6485.59.3	Immunoglobulin lambda-like polypeptide 1	37	0.316861	28.5784
IGLON5.6478.2.3	IgLON family member 5	26	0.172982	22.0985
IGSF11.10700.10.3	Immunoglobulin superfamily member 11	26	0.167575	21.4018
IGSF11.9279.7.3	Immunoglobulin superfamily member 11	31	0.199397	21.3584
IGSF8.6984.6.3	Immunoglobulin superfamily member 8	16	0.110171	22.8816
IGSF9.10518.14.3	Protein turtle homolog A	15	0.0998028	22.0985
IL10.2773.50.2	Interleukin-10	17	0.108747	21.2413
IL10RB.2631.50.2	Interleukin-10 receptor subunit beta	17	0.11855	23.1711
IL11.4493.92.1	Interleukin-11	26	0.172431	22.0265
IL11RA.3814.63.1	Interleukin-11 receptor subunit alpha	16	0.138886	29.0309
IL12A.IL12B.10367.26.3	Interleukin-12	22	0.146554	22.1254
IL12A.IL12B.10367.62.3	Interleukin-12	20	0.128961	21.4114
IL12A.IL12B.2455.17.4	Interleukin-12	20	0.129014	21.4202
IL12B.IL23A.10365.132.3	Interleukin-23	29	0.242549	27.9767
IL12B.IL23A.4494.63.2	Interleukin-23	19	0.124621	21.7824
IL12RB1.2632.5.2	Interleukin-12 receptor subunit beta-1	24	0.160989	22.2926
IL12RB2.3815.14.1	Interleukin-12 receptor subunit beta-2	23	0.154323	22.2882
IL13.3072.4.2	Interleukin-13	22	0.148793	22.4665
IL13RA1.2633.52.2	Interleukin-13 receptor subunit alpha-1	20	0.145836	24.2552
IL15RA.14054.17.3	Interleukin-15 receptor subunit alpha	38	0.514528	46.5948
IL15RA.3445.53.2	Interleukin-15 receptor subunit alpha	25	0.19755	26.3888
IL16.2774.10.3	Interleukin-16	32	0.367459	39.4696
IL17A.13718.1.3	Interleukin-17A	22	0.140505	21.2059
IL17A.3498.53.2	Interleukin-17A	18	0.119649	22.0776
IL17A.9170.24.3	Interleukin-17A	25	0.161202	21.4118
IL17C.9255.5.3	Interleukin-17C	22	0.140513	21.2063
IL17D.4136.40.2	Interleukin-17D	21	0.136929	21.6531
IL17F.2775.54.2	Interleukin-17F	23	0.155337	22.4341
IL17RA.2992.59.2	Interleukin-17 receptor A	26	0.920476	156.251
IL17RB.5084.154.3	Interleukin-17 receptor B	36	0.334431	31.3949
IL17RC.5468.67.3	Interleukin-17 receptor C	19	0.121995	21.32
IL17RD.3376.49.2	Interleukin-17 receptor D	43	0.432373	34.1513
IL18BP.3073.51.2	Interleukin-18-binding protein	17	0.11155	21.7912
IL18R1.14079.14.3	Interleukin-18 receptor 1	48	0.63866	46.2942
IL18R1.3446.7.2	Interleukin-18 receptor 1	52	1.03148	73.3962
IL19.3035.80.2	Interleukin-19	25	0.418943	60.9427
IL1A.4851.25.1	Interleukin-1 alpha	29	0.185285	21.2141
IL1B.3037.62.1	Interleukin-1 beta	19	0.14613	25.6609
IL1R1.2991.9.2	Interleukin-1 receptor type 1	27	0.181936	22.3833
IL1R2.14133.93.3	Interleukin-1 receptor type 2	34	0.330292	32.8926
IL1R2.5666.64.3	Interleukin-1 receptor type 2	13	0.0883679	22.5873
IL1RAP.14048.7.3	Interleukin-1 Receptor accessory protein	34	0.706015	85.3905
IL1RAP.2630.12.2	Interleukin-1 Receptor accessory protein	37	0.780334	88.1286
IL1RAPL2.5082.51.3	X-linked interleukin-1 receptor accessory protein-like 2	23	0.146718	21.1803
IL1RL1.4234.8.2	Interleukin-1 receptor-like 1	62	1.20643	75.3258
IL1RL2.2994.71.2	Interleukin-1 receptor-like 2	27	0.20778	25.6403
IL1RN.5353.89.2	Interleukin-1 receptor antagonist protein	23	0.164149	23.7326
IL2.3070.1.2	Interleukin-2	28	0.195571	23.2219
IL20.4138.25.2	Interleukin-20	13	0.0842079	21.5099
IL21.7124.18.3	Interleukin-21	25	0.228532	30.6066
IL22.2778.10.2	Interleukin-22	18	0.117468	21.6724
IL22RA1.3620.67.2	Interleukin-22 receptor subunit alpha-1	32	0.212996	22.109
IL22RA1.9603.9.3	Interleukin-22 receptor subunit alpha-1	16	0.106427	22.092
IL22RA2.5087.5.3	Interleukin-22 receptor subunit alpha-2	32	0.216891	22.5159
IL22RA2.9456.34.3	Interleukin-22 receptor subunit alpha-2	25	0.179382	23.8497
IL23R.5088.175.3	Interleukin-23 receptor	28	0.206603	24.5649
IL24.3321.2.2	Interleukin-24	19	0.128464	22.4581
IL25.4137.57.2	Interleukin-25	44	0.622957	51.3832
IL27.EBI3.2829.19.2	Interleukin-27	27	0.183154	22.5398
IL27RA.5132.71.3	Interleukin-27 receptor subunit alpha	26	0.23156	29.7584
IL2RA.3151.6.1	Interleukin-2 receptor subunit alpha	13	0.0854933	21.8414
IL2RB.9343.16.3	Interleukin-2 receptor subunit beta	23	0.155684	22.489
IL2RG.2634.2.2	Cytokine receptor common subunit gamma	24	0.157157	21.7457
IL3.4717.55.2	Interleukin-3	17	0.113785	22.2329
IL31.10455.196.3	Interleukin-31	40	0.411615	35.1169
IL31RA.8273.84.3	Interleukin-31 receptor subunit alpha	18	0.113885	21.0059
IL32.9051.13.3	Interleukin-32	20	0.132767	22.048
IL34.4556.10.2	Interleukin-34	24	0.170899	23.6877
IL36A.10928.7.3	Interleukin-36 alpha	30	0.271375	30.3985
IL36B.14149.9.3	Interleukin-36 beta	23	0.152012	21.9501
IL36G.9117.4.3	Interleukin-36 gamma	28	0.180111	21.3602
IL37.2723.9.2	Interleukin-37	22	0.158174	23.9076
IL3RA.13744.37.3	Interleukin-3 receptor subunit alpha	31	0.626533	74.4037
IL3RA.4490.65.2	Interleukin-3 receptor subunit alpha	14	0.0949903	22.5403
IL4.2906.55.3	Interleukin-4	20	0.13347	22.1654
IL4R.3055.54.2	Interleukin-4 receptor subunit alpha	25	0.162721	21.6155
IL5.11071.1.3	Interleukin-5	12	0.0846632	23.4448
IL5.3741.4.3	Interleukin-5	24	0.20026	27.927
IL5RA.13686.2.3	Interleukin-5 receptor subunit alpha	14	0.125204	29.847
IL5RA.4491.4.2	Interleukin-5 receptor subunit alpha	24	0.255754	36.0216
IL6.2573.20.15	Interleukin-6	23	0.148329	21.4148
IL6.4673.13.2	Interleukin-6	20	0.139957	23.2536
IL6R.4139.71.2	Interleukin-6 receptor subunit alpha	46	1.14328	96.8041
IL6R.8092.29.3	Interleukin-6 receptor subunit alpha	44	1.08907	97.3797
IL6ST.2620.4.2	Interleukin-6 receptor subunit beta	20	0.176342	29.4422
IL7.14049.17.3	Interleukin-7	16	0.109868	22.8134
IL7R.5089.11.3	Interleukin-7 receptor subunit alpha	27	0.225388	27.9392
IL9.5834.18.3	Interleukin-9	17	0.108538	21.1991
IL9.8379.35.4	Interleukin-9	20	0.130308	21.6364
ILF3.12759.47.3	Interleukin enhancer-binding factor 3	14	0.0888873	21.0808
IMPAD1.9231.23.3	Inositol monophosphatase 3	26	0.251554	32.9796
IMPDH1.5229.90.3	Inosine-5'-monophosphate dehydrogenase 1	27	0.184419	22.7046
IMPDH2.5250.53.3	Inosine-5'-monophosphate dehydrogenase 2	20	0.137003	22.7585
INA.11436.6.3	Alpha-internexin	22	0.139113	20.9941
ING1.3888.8.1	Inhibitor of growth protein 1	16	0.15402	32.5318
INHBA.2748.3.2	Inhibin beta A chain	24	0.156957	21.7186
INHBA.INHBB.4383.97.1	Inhibin beta A chain:Inhibin beta B chain heterodimer	16	0.110679	22.9815
INHBA.INHBB.8467.9.3	Inhibin beta A chain:Inhibin beta B chain heterodimer	15	0.0988535	21.8864
INHBC.6408.2.3	Inhibin beta C chain	20	0.139967	23.2618
INPP5E.11370.20.3	72 kDa inositol polyphosphate 5-phosphatase	30	0.198151	21.9403
INS.4883.56.2	Insulin	16	0.105158	21.8275
INSIG1.10663.42.3	Insulin-induced gene 1 protein	13	0.0878119	22.4377
INSL3.5723.4.3	Insulin-like 3	23	0.157379	22.7342
INSL4.6410.26.3	Early placenta insulin-like peptide	12	0.0783727	21.6899
INSL5.10462.14.3	Insulin-like peptide INSL5	23	0.149365	21.566
INSL6.5754.76.3	Insulin-like peptide INSL6	14	0.0922127	21.8755
INSR.3448.13.2	Insulin receptor	33	0.329472	34.1756
IQCF1.7991.54.3	IQ domain-containing protein F1	12	0.0752668	20.8229
IRF1.10009.2.3	Interferon regulatory factor 1	21	0.136452	21.5777
IRF1.10351.51.3	Interferon regulatory factor 1	19	0.121188	21.1782
IRF2.12801.33.3	Interferon regulatory factor 2	21	0.279814	47.2851
IRF4.9857.38.3	Interferon regulatory factor 4	14	0.0929818	22.0612
IRF6.9999.1.3	Interferon regulatory factor 6	17	0.115413	22.5528
IRF9.12439.67.3	Interferon regulatory factor 9	18	0.122393	22.5877
ISCU.7201.5.3	Iron-sulfur cluster assembly enzyme ISCU, mitochondrial	23	0.150302	21.7012
ISG15.14148.2.3	Ubiquitin-like protein ISG15	21	0.15358	24.319
ISG15.14151.4.3	Ubiquitin-like protein ISG15	28	0.263995	31.6828
ISL1.11549.6.3	Insulin gene enhancer protein ISL-1	17	0.111891	21.8579
ISLR2.13124.20.3	Immunoglobulin superfamily containing leucine-rich repeat protein 2	29	0.341281	39.8367
ISM1.8355.80.3	Isthmin-1	22	0.154232	23.3173
ISOC1.9816.37.3	Isochorismatase domain-containing protein 1	28	0.188663	22.389
IST1.12434.25.3	IST1 homolog	24	0.216673	30.5944
ITFG1.9347.13.3	T-cell immunomodulatory protein	21	0.138056	21.8325
ITGA1.ITGB1.3503.4.2	Integrin alpha-I: beta-1 complex	23	0.183601	26.7777
ITGA5.6932.42.3	Integrin alpha-5	22	0.155118	23.434
ITGAL.11617.1.3	Integrin alpha-L	28	0.180118	21.3599
ITGAV.ITGB5.4917.62.1	Integrin alpha-V: beta-5 complex	22	0.140063	21.1391
ITGB7.11205.10.3	Integrin beta-7	26	0.167319	21.3685
ITIH1.7955.195.3	Inter-alpha-trypsin inhibitor heavy chain H1	46	0.729424	56.6265
ITIH5.8233.2.3	Inter-alpha-trypsin inhibitor heavy chain H5	27	0.229729	28.4543
ITM2A.10516.53.3	Integral membrane protein 2A	16	0.101034	20.965
ITM2A.7765.15.3	Integral membrane protein 2A	15	0.113432	25.1846
ITM2B.8086.49.3	Integral membrane protein 2B	15	0.0991591	21.9551
ITM2C.10560.1.3	Integral membrane protein 2C	18	0.114822	21.18
ITM2C.9523.34.3	Integral membrane protein 2C	29	0.197981	22.6819
ITPKA.13473.55.3	Inositol-trisphosphate 3-kinase A	17	0.108728	21.2362
ITPRIPL1.9221.6.3	Inositol 1,4,5-trisphosphate receptor-interacting protein-like 1	31	0.370341	42.302
ITSN1.14070.56.3	Intersectin-1	24	0.170475	23.6398
JAG1.5092.51.3	Protein jagged-1	30	0.22305	24.7588
JAG2.5093.47.3	Protein jagged-2	20	0.132394	21.9875
JAK2.4998.50.2	Tyrosine-protein kinase JAK2	35	0.402427	38.9439
JAKMIP3.9068.17.3	Janus kinase and microtubule-interacting protein 3	47	0.88781	72.168
JAM2.2997.8.1	Junctional adhesion molecule B	28	0.189528	22.4906
JAM3.2998.53.2	Junctional adhesion molecule C	17	0.113598	22.1952
JPH1.6940.18.3	Junctophilin-1	21	0.131101	20.7251
JPH3.9089.77.3	Junctophilin-3	20	0.131853	21.8959
JTB.9038.12.3	Protein JTB	16	0.101593	21.0821
JUN.10356.21.3	Transcription factor AP-1	16	0.101309	21.0225
KAL1.6603.18.3	Anosmin-1	25	0.172016	22.8605
KAT6A.2865.77.2	Histone acetyltransferase KAT6A	22	0.159516	24.1306
KCNA10.13042.7.3	Potassium voltage-gated channel subfamily A member 10	28	0.180898	21.4529
KCNAB2.10015.119.3	Voltage-gated potassium channel subunit beta-2	17	0.119391	23.3526
KCNE2.10427.2.3	Potassium voltage-gated channel subfamily E member 2	27	0.206766	25.5477
KCNE3.8067.21.3	Potassium voltage-gated channel subfamily E member 3	18	0.113265	20.8908
KCNE5.8756.41.3	Potassium voltage-gated channel subfamily E regulatory beta subunit 5	11	0.0730772	22.0658
KCNE5.8908.14.3	Potassium voltage-gated channel subfamily E regulatory beta subunit 5	27	0.204825	25.277
KCNF1.12834.3.3	Potassium voltage-gated channel subfamily F member 1	27	0.188644	23.2169
KCNG4.13525.17.3	Potassium voltage-gated channel subfamily G member 4	23	0.149258	21.5502
KCNIP1.13650.11.3	Kv channel-interacting protein 1	26	0.19061	24.4163
KCNIP3.10513.13.3	Calsenilin	15	0.0954332	21.1239
KCNN1.13539.131.3	Small conductance calcium-activated potassium channel protein 1	32	0.213285	22.1383
KCT2.6365.62.3	Keratinocyte-associated transmembrane protein 2	18	0.118911	21.9408
KCTD5.12473.48.3	BTB/POZ domain-containing protein KCTD5	18	0.118391	21.844
KDELC2.8296.117.3	KDEL motif-containing protein 2	21	0.222933	36.4509
KDR.3651.50.5	Vascular endothelial growth factor receptor 2	38	0.412902	37.0785
KEL.7070.25.4	Kell blood group glycoprotein	17	0.107989	21.0907
KIAA0040.14603.51.3	Uncharacterized protein KIAA0040	31	0.308244	34.3216
KIAA0319.10013.34.3	Dyslexia-associated protein KIAA0319	20	0.132599	22.0195
KIAA0319L.13698.28.3	Dyslexia-associated protein KIAA0319-like protein	22	0.145241	21.9254
KIAA1024.9075.121.3	UPF0258 protein KIAA1024	19	0.120976	21.1403
KIAA1161.8068.43.3	Uncharacterized family 31 glucosidase KIAA1161	18	0.156742	29.2291
KIAA1161.8093.13.3	Uncharacterized family 31 glucosidase KIAA1161	16	0.106716	22.1544
KIAA1324.10637.50.3	UPF0577 protein KIAA1324	22	0.13975	21.0907
KIAA1324.9097.5.3	UPF0577 protein KIAA1324	21	0.139338	22.0378
KIAA1324L.8363.18.3	UPF0577 protein KIAA1324-like	27	0.293533	37.2562
KIAA1467.7892.132.3	Uncharacterized protein KIAA1467	22	0.142732	21.5442
KIAA2013.6538.90.3	Uncharacterized protein KIAA2013	27	0.506332	71.8684
KIF16B.11672.17.3	Kinesin-like protein KIF16B	35	0.238718	22.6646
KIF1C.9899.28.3	Kinesin-like protein KIF1C	20	0.125462	20.8259
KIF23.5228.25.2	Kinesin-like protein KIF23	22	0.143477	21.6573
KIN.13476.16.3	DNA/RNA-binding protein KIN17	25	0.176442	23.4713
KIN.14643.27.3	DNA/RNA-binding protein KIN17	27	0.234376	29.0139
KIR2DL2.7773.20.3	Killer cell immunoglobulin-like receptor 2DL2	24	0.264214	37.5475
KIR2DL4.5095.7.3	Killer cell immunoglobulin-like receptor 2DL4	24	0.155672	21.5396
KIR2DL4.9245.1.3	Killer cell immunoglobulin-like receptor 2DL4	27	0.177043	21.7772
KIR2DL5A.7799.3.3	Killer cell immunoglobulin-like receptor 2DL5A	19	0.15102	26.5483
KIR2DL5A.8000.17.3	Killer cell immunoglobulin-like receptor 2DL5A	27	0.610768	94.8731
KIR2DS2.10428.1.3	Killer cell immunoglobulin-like receptor 2DS2	35	0.312671	29.846
KIR3DL2.5096.51.3	Killer cell immunoglobulin-like receptor 3DL2	24	0.158121	21.8804
KIR3DL3.7944.1.3	Killer cell immunoglobulin-like receptor 3DL3	22	0.145841	22.0167
KIR3DS1.5097.14.3	Killer cell immunoglobulin-like receptor 3DS1	26	0.164221	20.97
KIRREL2.7958.15.3	Kin of IRRE-like protein 2	20	0.134299	22.3044
KIRREL2.9917.16.3	Kin of IRRE-like protein 2	17	0.106964	20.8893
KIRREL3.4557.61.2	Kin of IRRE-like protein 3	17	0.116771	22.8207
KIT.2475.1.3	Mast/stem cell growth factor receptor Kit	25	0.162406	21.5721
KITLG.9377.25.3	Kit ligand	29	0.197801	22.6669
KLHL12.12695.62.3	Kelch-like protein 12	20	0.12833	21.3054
KLHL13.12463.7.3	Kelch-like protein 13	34	0.310702	30.8525
KLK11.2831.29.1	Kallikrein-11	28	0.393226	52.6659
KLK12.3199.54.2	Kallikrein-12	21	0.184964	29.5415
KLK14.3681.87.3	Kallikrein-14	29	0.21325	24.4709
KLK14.8620.56.3	Kallikrein-14	29	0.345288	42.082
KLK15.6491.59.3	Kallikrein-15	19	0.122085	21.3376
KLK3.8468.19.3	Prostate-specific antigen	26	0.169364	21.6323
KLK4.2833.20.1	Kallikrein-4	22	0.145103	21.9079
KLK5.14039.33.3	Kallikrein-5	20	0.13192	21.9065
KLK5.3201.49.2	Kallikrein-5	14	0.0942254	22.3568
KLK6.3450.4.2	Kallikrein-6	17	0.130602	25.567
KLK7.3378.49.2	Kallikrein-7	31	0.360484	39.5311
KLK8.13708.56.3	Kallikrein-8	18	0.126274	23.3143
KLK8.2834.54.1	Kallikrein-8	29	0.196246	22.4834
KLRC1.5629.58.3	NKG2-A/NKG2-B type II integral membrane protein	14	0.0886917	21.0331
KLRC3.11571.75.3	NKG2-E type II integral membrane protein	22	0.209906	32.1065
KLRC3.7795.14.3	NKG2-E type II integral membrane protein	22	0.225086	34.8272
KLRF1.5098.79.3	Killer cell lectin-like receptor subfamily F member 1	32	0.21331	22.1471
KLRF1.7756.37.3	Killer cell lectin-like receptor subfamily F member 1	17	0.123183	24.0914
KLRK1.14095.1.3	NKG2-D type II integral membrane protein	23	0.147283	21.2621
KLRK1.3056.11.1	NKG2-D type II integral membrane protein	19	0.133575	23.3748
KMT2C.11402.17.3	Histone-lysine N-methyltransferase 2C	23	0.197009	28.768
KPNA2.2860.19.2	Importin subunit alpha-1	20	0.137173	22.7891
KPNA4.12698.72.3	Importin subunit alpha-3	16	0.104329	21.654
KRAS.5193.51.3	GTPase KRas	23	0.149159	21.5363
KREMEN1.6512.68.3	Kremen protein 1	14	0.0912495	21.6439
KREMEN2.3202.28.2	Kremen protein 2	18	0.123983	22.8849
KRT17.12923.51.3	Keratin, type I cytoskeletal 17	18	0.112321	20.7155
KRT18.5354.11.3	Keratin, type I cytoskeletal 18	21	0.133108	21.0444
KRT20.12975.11.3	Keratin, type I cytoskeletal 20	27	0.176045	21.6526
KRT5.11177.16.3	Keratin, type II cytoskeletal 5	17	0.110495	21.5835
KRT7.11383.41.3	Keratin, type II cytoskeletal 7	22	0.145032	21.8937
KRTAP2.4.14615.46.3	Keratin-associated protein 2-4	22	0.154044	23.2791
KRTDAP.5739.75.3	Keratinocyte differentiation-associated protein	28	0.257925	30.8248
KYNU.4559.64.2	Kynureninase	25	0.23408	31.791
L1CAM.4246.40.2	Neural cell adhesion molecule L1	30	0.197113	21.8249
LAD1.6407.63.3	Ladinin-1	23	0.147039	21.2268
LAG3.5099.14.3	Lymphocyte activation gene 3 protein	16	0.106199	22.0447
LAG3.9950.229.3	Lymphocyte activation gene 3 protein	17	0.115877	22.6468
LAIR1.11284.24.3	Leukocyte-associated immunoglobulin-like receptor 1	17	0.108103	21.1132
LAMA1.LAMB1.LAMC1.2728.62.2	Laminin	23	0.237805	34.7994
LAMA4.6577.64.3	Laminin subunit alpha-4	21	0.197411	31.5874
LAMC2.9580.5.3	Laminin subunit gamma-2	32	0.449508	49.7544
LAMP3.9355.26.3	Lysosome-associated membrane glycoprotein 3	21	0.136645	21.6079
LAMTOR3.12490.92.3	Ragulator complex protein LAMTOR3	29	0.246655	28.4033
LARGE.7935.26.3	Glycosyltransferase-like protein LARGE1	14	0.0945441	22.4336
LAT.10551.7.3	Linker for activation of T-cells family member 1	11	0.0681114	20.5547
LAT2.5613.75.3	Linker for activation of T-cells family member 2	22	0.137193	20.7021
LAYN.2635.61.2	Layilin	26	0.178952	22.8689
LCK.3452.17.2	Tyrosine-protein kinase Lck	32	0.205746	21.349
LCK.4560.34.2	Tyrosine-protein kinase Lck	36	0.373258	35.9073
LCMT1.4237.70.3	Leucine carboxyl methyltransferase 1	25	0.161546	21.4571
LCN1.11708.2.3	Lipocalin-1	15	0.0951394	21.0586
LCN10.13007.66.3	Epididymal-specific lipocalin-10	22	0.17877	27.1123
LCN2.2836.68.2	Neutrophil gelatinase-associated lipocalin	23	0.147912	21.3561
LCN8.5643.2.3	Epididymal-specific lipocalin-8	18	0.117395	21.6577
LCORL.4304.18.2	Ligand-dependent nuclear receptor corepressor-like protein	28	0.18925	22.4527
LCP1.9749.190.3	Plastin-2	25	0.234296	31.766
LCT.9017.58.3	Lactase-phlorizin hydrolase	65	1.39988	79.1767
LCTL.10890.135.3	Lactase-like protein	12	0.0790873	21.8875
LDHB.3890.8.2	L-lactate dehydrogenase B chain	28	0.263247	31.992
LDHC.9828.86.3	L-lactate dehydrogenase C chain	21	0.134581	21.2793
LDLR.13129.40.3	Low-density lipoprotein receptor	23	0.150261	21.6955
LDOC1.8378.3.4	Protein LDOC1	25	0.258831	35.5773
LECT1.9928.125.3	Leukocyte cell-derived chemotaxin 1	29	0.199529	22.8609
LEMD1.8040.9.3	LEM domain-containing protein 1	20	0.211565	36.4437
LEP.2575.5.5	Leptin	21	0.129352	20.4468
LEP.8484.24.3	Leptin	19	0.120094	20.9855
LEP.8484.8.3	Leptin	22	0.139359	21.0319
LEPR.5400.52.3	Leptin receptor	31	0.91836	121.611
LEPR.9566.103.3	Leptin receptor	23	0.148484	21.4369
LGALS1.8046.9.3	Galectin-1	17	0.110098	21.5058
LGALS2.3033.57.1	Galectin-2	19	0.156961	27.6205
LGALS4.2982.82.2	Galectin-4	19	0.129246	22.5972
LGALS7.9196.8.3	Galectin-7	19	0.14655	25.6884
LGALS7.9400.40.3	Galectin-7	16	0.107552	22.3275
LGALS8.4909.68.1	Galectin-8	27	0.179121	22.0333
LGALS9.9197.4.3	Galectin-9	22	0.15089	22.7982
LGI3.8003.57.3	Leucine-rich repeat LGI family member 3	19	0.121571	21.2453
LGMN.3622.33.4	Legumain	23	0.150249	21.6935
LHB.8376.25.4	Lutropin subunit beta	21	0.153025	24.2802
LIF.7790.21.3	Leukemia inhibitory factor	18	0.127876	23.6398
LIFR.5837.49.3	Leukemia inhibitory factor receptor	26	0.190156	24.3553
LILRA4.8299.66.3	Leukocyte immunoglobulin-like receptor subfamily A member 4	34	0.265596	26.0224
LILRA5.7787.25.3	Leukocyte immunoglobulin-like receptor subfamily A member 5	25	0.338476	47.6265
LILRA5.8766.29.3	Leukocyte immunoglobulin-like receptor subfamily A member 5	14	0.115776	27.6134
LILRA6.7059.14.3	Leukocyte immunoglobulin-like receptor subfamily A member 6	34	0.656419	71.4247
LILRB1.5090.49.2	Leukocyte immunoglobulin-like receptor subfamily B member 1	25	0.627643	102.965
LILRB2.5091.28.3	Leukocyte immunoglobulin-like receptor subfamily B member 2	27	0.916513	137.521
LILRB2.5633.65.3	Leukocyte immunoglobulin-like receptor subfamily B member 2	29	0.514671	63.9843
LILRB3.11334.7.3	Leukocyte immunoglobulin-like receptor subfamily B member 3	20	0.134371	22.3168
LILRB4.6453.70.3	Leukocyte immunoglobulin-like receptor subfamily B member 4	34	0.361354	35.8328
LILRB5.7015.8.3	Leukocyte immunoglobulin-like receptor subfamily B member 5	36	0.867851	108.044
LIN7B.4238.4.2	Protein lin-7 homolog B	17	0.107965	21.0868
LINGO1.6620.82.3	Leucine-rich repeat and immunoglobulin-like domain-containing nogo receptor-interacting protein 1	25	0.166531	22.125
LINGO3.10827.67.3	Leucine-rich repeat and immunoglobulin-like domain-containing nogo receptor-interacting protein 3	19	0.123455	21.5774
LIPF.9353.8.3	Gastric triacylglycerol lipase	19	0.125787	21.987
LIPK.6413.79.3	Lipase member K	22	0.143942	21.7278
LIPN.8097.77.3	Lipase member N	63	1.68689	109.727
LMAN2.7638.30.3	Vesicular integral-membrane protein VIP36	19	0.129676	22.6768
LMAN2.9468.8.3	Vesicular integral-membrane protein VIP36	18	0.122643	22.6383
LMAN2L.8013.9.3	VIP36-like protein	32	0.235672	24.5357
LMCD1.9530.6.3	LIM and cysteine-rich domains protein 1	16	0.103615	21.5072
LMNB1.3889.64.2	Lamin-B1	23	0.177339	25.7216
LMOD1.12504.26.3	Leiomodin-1	19	0.119455	20.873
LOC652493.6561.77.3	Ig Kappa chain V-I region HK102- like	21	0.134738	21.3042
LONP1.6398.12.3	Lon protease homolog, mitochondrial	23	0.189697	27.6032
LOXL2.6504.65.3	Lysyl oxidase homolog 2	22	0.144785	21.8598
LPAL2.9246.1.3	Putative apolipoprotein(a)-like protein 2	11	0.0731043	22.0724
LPCAT2.11175.45.3	Lysophosphatidylcholine acyltransferase 2	18	0.209257	40.0559
LPO.4801.13.3	Lactoperoxidase	19	0.159927	28.0613
LRCH4.11252.30.3	Leucine-rich repeat and calponin homology domain-containing protein 4	19	0.129768	22.6898
LRCH4.8984.28.3	Leucine-rich repeat and calponin homology domain-containing protein 4	17	0.107867	21.0671
LRFN1.7910.41.3	Leucine-rich repeat and fibronectin type III domain-containing protein 1	22	0.155773	23.5319
LRFN2.7200.4.3	Leucine-rich repeat and fibronectin type-III domain-containing protein 2	25	0.159026	21.1198
LRIG3.3322.52.2	Leucine-rich repeats and immunoglobulin-like domains protein 3	13	0.099671	25.5219
LRIT2.11716.28.3	Leucine-rich repeat, immunoglobulin-like domain and transmembrane domain-containing protein 2	20	0.129755	21.5445
LRIT3.11534.6.3	Leucine-rich repeat, immunoglobulin-like domain and transmembrane domain-containing protein 3	19	0.125519	21.9405
LRIT3.11919.84.3	Leucine-rich repeat, immunoglobulin-like domain and transmembrane domain-containing protein 3	22	0.143239	21.6207
LRMP.10704.91.3	Lymphoid-restricted membrane protein	17	0.108142	21.1204
LRP1.10699.52.3	Prolow-density lipoprotein receptor-related protein 1	12	0.0966854	26.8828
LRP1.8601.167.3	Low-density lipoprotein receptor-related protein 1, soluble	18	0.124683	23.0273
LRP1.9182.3.3	Low-density lipoprotein receptor-related protein 1, soluble	19	0.121563	21.2441
LRP1B.11275.94.3	Low-density lipoprotein receptor-related protein 1B	29	0.370593	45.8726
LRP1B.7640.29.3	Low-density lipoprotein receptor-related protein 1B	22	0.146231	22.0781
LRP8.3323.37.1	Low-density lipoprotein receptor-related protein 8	12	0.0789362	21.846
LRPAP1.3640.14.3	alpha-2-macroglobulin receptor-associated protein	32	0.421906	44.8156
LRPAP1.8829.4.3	alpha-2-macroglobulin receptor-associated protein	30	0.273202	30.5751
LRPPRC.9046.46.3	Leucine-rich PPR motif-containing protein, mitochondrial	28	0.491407	63.7312
LRRC15.6557.50.3	Leucine-rich repeat-containing protein 15	26	0.23721	30.8745
LRRC19.7014.27.3	Leucine-rich repeat-containing protein 19	49	0.922637	71.5069
LRRC3.6917.49.3	Leucine-rich repeat-containing protein 3	18	0.117177	21.618
LRRC37A2.8897.3.3	Leucine-rich repeat-containing protein 37A2	20	0.13103	21.7591
LRRC4B.11911.13.3	Leucine-rich repeat-containing protein 4B	14	0.0894261	21.2084
LRRC4C.9369.174.3	Leucine-rich repeat-containing protein 4C	24	0.150487	20.8166
LRRC74A.8389.8.3	Leucine-rich repeat-containing protein 74A	17	0.130004	25.4526
LRRK2.10990.21.3	Leucine-rich repeat serine/threonine-protein kinase 2	37	0.304322	27.5069
LRRN1.11293.14.3	Leucine-rich repeat neuronal protein 1	33	0.721472	94.1204
LRRN1.11586.2.3	Leucine-rich repeat neuronal protein 1	19	0.144231	25.3143
LRRN3.10471.25.3	Leucine-rich repeat neuronal protein 3	23	0.146668	21.1729
LRRTM1.4452.9.2	Leucine-rich repeat transmembrane neuronal protein 1	19	0.121423	21.2194
LRRTM2.6904.14.3	Leucine-rich repeat transmembrane neuronal protein 2	25	0.164438	21.8445
LRRTM4.6572.10.3	Leucine-rich repeat transmembrane neuronal protein 4	26	0.166137	21.2164
LRRTM4.8646.61.3	Leucine-rich repeat transmembrane neuronal protein 4	16	0.102298	21.2297
LRTM1.9368.64.3	Leucine-rich repeat and transmembrane domain-containing protein 1	21	0.13517	21.3732
LRTM2.8906.60.3	Leucine-rich repeat and transmembrane domain-containing protein 2	15	0.122508	27.1915
LSAMP.2999.6.2	Limbic system-associated membrane protein	31	0.217206	23.2904
LST1.9531.24.3	Leukocyte-specific transcript 1 protein	29	0.198925	22.7897
LTA.4703.87.2	Lymphotoxin-alpha	20	0.132871	22.0651
LTA.LTB.3506.49.1	Lymphotoxin alpha2:beta1	27	0.172082	21.1614
LTA4H.3204.2.2	Leukotriene A-4 hydrolase	16	0.104167	21.6198
LTBP4.13133.73.3	Latent-transforming growth factor beta-binding protein 4	13	0.0897446	22.9344
LTBR.2636.10.2	Tumor necrosis factor receptor superfamily member 3	19	0.140883	24.6752
LTF.2780.35.2	Lactotransferrin	27	0.212607	26.2458
LTF.2795.23.3	Lactotransferrin	15	0.110035	24.3949
LY6G6C.6256.9.3	Lymphocyte antigen 6 complex locus protein G6c	23	0.253477	37.9947
LY6G6D.6469.62.3	Lymphocyte antigen 6 complex locus protein G6d	26	0.17123	21.8718
LY86.3623.84.4	Lymphocyte antigen 86	23	0.149799	21.6288
LY9.3324.51.1	T-lymphocyte surface antigen Ly-9	17	0.122991	24.0735
LYG1.9243.10.3	Lysozyme g-like protein 1	14	0.0987659	23.4434
LYN.3381.24.2	Tyrosine-protein kinase Lyn, isoform B	16	0.123819	25.7903
LYN.3453.87.2	Tyrosine-protein kinase Lyn	22	0.160368	24.271
LYPD3.13107.9.3	Ly6/PLAUR domain-containing protein 3	18	0.116763	21.5407
LYPLAL1.12428.2.3	Lysophospholipase-like protein 1	9	0.0611446	22.5677
LYSMD3.10563.13.3	LysM and putative peptidoglycan-binding domain-containing protein 3	15	0.100448	22.2449
LYSMD4.9106.87.3	LysM and putative peptidoglycan-binding domain-containing protein 4	28	0.1858	22.0392
LYZ.4920.10.1	Lysozyme C	26	0.342737	45.9349
LYZL2.6377.54.3	Lysozyme-like protein 2	27	0.238193	29.6225
M6PR.10491.21.3	Cation-dependent mannose-6-phosphate receptor	29	0.214772	24.6631
MACROD1.13653.335.3	O-acetyl-ADP-ribose deacetylase MACROD1	35	0.229353	21.7645
MAD1L1.13618.15.3	Mitotic spindle assembly checkpoint protein MAD1	25	0.165656	22.0183
MADCAM1.11258.41.3	Mucosal addressin cell adhesion molecule 1	12	0.0780847	21.6086
MAGEA10.13610.9.3	Melanoma-associated antigen 10	31	0.244589	26.314
MAGEA3.12576.21.3	Melanoma-associated antigen 3	21	0.181564	28.9239
MAGEB10.11456.2.3	Melanoma-associated antigen B10	12	0.0798768	22.1088
MAGI2.14066.49.3	Membrane-associated guanylate kinase, WW and PDZ domain-containing protein 2	14	0.0939981	22.3012
MAMDC2.6119.14.3	MAM domain-containing protein 2	32	0.21075	21.8722
MAN1A1.11291.73.3	Mannosyl-oligosaccharide 1,2-alpha-mannosidase IA	15	0.0933638	20.6626
MAN1A2.9077.10.3	Mannosyl-oligosaccharide 1,2-alpha-mannosidase IB	29	0.241526	27.7665
MAN1B1.7071.23.4	Endoplasmic reticulum mannosyl-oligosaccharide 1,2-alpha-mannosidase	26	0.253686	32.9571
MAN2B2.9251.28.3	Epididymis-specific alpha-mannosidase	17	0.17785	35.3601
MANBA.6382.17.3	Beta-mannosidase	30	0.469268	54.9639
MANEA.8014.359.3	Glycoprotein endo-alpha-1,2-mannosidase	50	1.15233	90.9554
MANSC1.9557.5.3	MANSC domain-containing protein 1	22	0.21058	32.2166
MANSC4.9578.263.3	MANSC domain-containing protein 4	33	0.414333	43.9534
MAP2K1.2864.2.3	Dual specificity mitogen-activated protein kinase kinase 1	26	0.2631	34.9311
MAP2K3.6151.18.3	Dual specificity mitogen-activated protein kinase kinase 3	27	0.202452	24.9952
MAP2K4.5242.37.3	Dual specificity mitogen-activated protein kinase kinase 4	38	0.863131	87.1736
MAP3K3.12990.39.3	Mitogen-activated protein kinase kinase kinase 3	31	0.354455	40.0539
MAP3K7.TAB1.5259.2.3	Mitogen-activated protein kinase kinase kinase 7:TGF-beta-activated kinase 1 and MAP3K7-binding protein 1 fusion	19	0.124655	21.7882
MAPK1.3115.64.2	Mitogen-activated protein kinase 1	19	0.205921	37.134
MAPK13.5006.71.1	Mitogen-activated protein kinase 13	26	0.352676	48.0805
MAPK14.5007.1.1	Mitogen-activated protein kinase 14	20	0.212517	36.4869
MAPK3.2855.49.2	Mitogen-activated protein kinase 3	27	0.317637	41.2198
MAPK8.3825.18.2	Mitogen-activated protein kinase 8	18	0.243082	47.5661
MAPK9.5244.12.3	Mitogen-activated protein kinase 9	25	0.158892	21.1022
MAPKAPK2.3820.68.2	MAP kinase-activated protein kinase 2	22	0.187287	28.5975
MAPKAPK3.3822.54.2	MAP kinase-activated protein kinase 3	24	0.362493	53.1857
MAPKAPK5.3821.28.1	MAP kinase-activated protein kinase 5	15	0.09913	21.9483
MAPKAPK5.8382.47.3	MAP kinase-activated protein kinase 5	60	1.09172	68.2328
MASP1.3605.77.4	Mannan-binding lectin serine protease 1	18	0.124842	23.0566
MATK.3823.9.1	Megakaryocyte-associated tyrosine-protein kinase	17	0.107259	20.9476
MATN2.3325.2.2	Matrilin-2	21	0.141203	22.3376
MATN3.3208.2.4	Matrilin-3	32	0.222201	23.0738
MATN4.7083.74.3	Matrilin-4	28	0.205644	24.4317
MAZ.13436.54.3	Myc-associated zinc finger protein	16	0.104254	21.6385
MB.3042.7.2	Myoglobin	19	0.121695	21.2669
MBD4.3891.56.1	Methyl-CpG-binding domain protein 4	25	0.169452	22.5154
MBL2.3000.66.1	Mannose-binding protein C	55	1.15104	80.9338
MCEE.9388.18.3	Methylmalonyl-CoA epimerase, mitochondrial	19	0.124333	21.7312
MCEMP1.6283.60.3	Mast cell-expressed membrane protein 1	21	0.168021	26.6606
MCF2L.13934.3.3	Guanine nucleotide exchange factor DBS	23	0.149944	21.6497
MCFD2.10476.23.3	Multiple coagulation factor deficiency protein 2	23	0.215493	31.3843
MCL1.10358.33.3	Induced myeloid leukemia cell differentiation protein Mcl-1	15	0.0992099	21.9673
MCTS1.12488.9.3	Malignant T-cell-amplified sequence 1	22	0.175389	26.7226
MDH1.3853.56.1	Malate dehydrogenase, cytoplasmic	13	0.114851	29.6665
MDK.2911.27.2	Midkine	23	0.150527	21.7339
MDM1.7898.29.3	Nuclear protein MDM1	23	0.14671	21.1801
MDM2.4245.80.2	E3 ubiquitin-protein ligase Mdm2	16	0.100723	20.9004
MED1.3892.21.2	Mediator of RNA polymerase II transcription subunit 1	24	0.156665	21.6782
MED1.5470.69.2	Mediator of RNA polymerase II transcription subunit 1	30	0.32723	37.1685
MED4.14021.81.3	Mediator of RNA polymerase II transcription subunit 4	14	0.180936	44.4435
MEF2C.8933.84.3	Myocyte-specific enhancer factor 2C	22	0.13943	21.0424
MEGF10.11168.3.3	Multiple epidermal growth factor-like domains protein 10	19	0.119531	20.886
MENT.5744.12.3	Protein MENT	28	0.232783	27.8215
MEPE.3209.69.1	Matrix extracellular phosphoglycoprotein	25	0.164854	21.9003
MESDC2.5594.87.3	LDLR chaperone MESD	24	0.156876	21.707
MET.2837.3.2	Hepatocyte growth factor receptor	19	0.172869	30.5123
METTL1.12514.16.3	tRNA (guanine-N(7)-)-methyltransferase	26	0.216135	27.7605
MFAP1.5606.24.3	Microfibrillar-associated protein 1	23	0.15416	22.2629
MFAP2.9294.45.3	Microfibrillar-associated protein 2	20	0.155524	25.9003
MFAP4.5636.10.3	Microfibril-associated glycoprotein 4	20	0.134863	22.3988
MFAP5.6440.31.3	Microfibrillar-associated protein 5	26	0.167024	21.3306
MFGE8.4455.89.2	Lactadherin	30	0.217998	24.1821
MFN1.11364.18.3	Mitofusin-1	15	0.0954776	21.1336
MFNG.5605.77.3	Beta-1,3-N-acetylglucosaminyltransferase manic fringe	17	0.108601	21.2118
MGA.11587.5.3	MAX gene-associated protein	26	0.260528	34.113
MGAT1.10571.14.3	Alpha-1,3-mannosyl-glycoprotein 2-beta-N-acetylglucosaminyltransferase	15	0.0964637	21.3537
MGAT2.6909.40.3	Alpha-1,6-mannosyl-glycoprotein 2-beta-N-acetylglucosaminyltransferase	32	0.224325	23.3087
MGAT4B.7141.21.3	Alpha-1,3-mannosyl-glycoprotein 4-beta-N-acetylglucosaminyltransferase B	13	0.113312	29.2399
MGAT4C.7208.60.3	Alpha-1,3-mannosyl-glycoprotein 4-beta-N-acetylglucosaminyltransferase C	17	0.112801	22.0383
MIA.2687.2.1	Melanoma-derived growth regulatory protein	26	0.61898	91.5855
MICALL2.12891.1.3	MICAL-like protein 2	33	0.282203	28.7597
MICB.5102.55.3	MHC class I polypeptide-related sequence B	49	0.700995	49.1751
MID2.14249.68.3	Probable E3 ubiquitin-protein ligase MID2	18	0.114452	21.1112
MIF.5356.2.3	Macrophage migration inhibitory factor	31	0.255674	27.7859
MILR1.11173.29.3	Allergin-1	20	0.155684	25.9518
MINOS1.7956.11.3	MICOS complex subunit MIC10	84	1.92652	90.059
MINPP1.5586.66.3	Multiple inositol polyphosphate phosphatase 1	22	0.164104	24.8029
MLEC.6285.71.3	Malectin	21	0.141492	22.3814
MLL2.13623.4.3	Histone-lysine N-methyltransferase 2D	28	0.620018	85.9702
MLN.5631.83.3	Promotilin	43	0.500314	39.7833
MLYCD.11538.216.3	Malonyl-CoA decarboxylase, mitochondrial	7	0.0451372	21.411
MMEL1.3627.71.4	Membrane metallo-endopeptidase-like 1	26	0.169335	21.6287
MMGT1.7225.51.3	Membrane magnesium transporter 1	16	0.103023	21.3806
MMP10.3743.1.2	Stromelysin-2	22	0.143894	21.7204
MMP10.8479.4.3	Stromelysin-2	23	0.218716	31.8127
MMP12.4496.60.2	Macrophage metalloelastase	33	0.426837	45.0487
MMP13.4925.54.2	Collagenase 3	20	0.12711	21.1016
MMP14.5002.76.1	Matrix metalloproteinase-14	19	0.124877	21.8267
MMP16.5268.49.3	Matrix metalloproteinase-16	15	0.0992885	21.9857
MMP16.9719.145.3	Matrix metalloproteinase-16	19	0.126909	22.186
MMP17.2838.53.1	Matrix metalloproteinase-17	19	0.131935	23.0752
MMP2.4160.49.1	72 kDa type IV collagenase	21	0.134137	21.2095
MMP7.8475.15.3	Matrilysin	19	0.118611	20.7244
MMP8.2954.56.2	Neutrophil collagenase	41	0.751592	70.3925
MMP9.2579.17.5	Matrix metalloproteinase-9	33	0.251562	25.4193
MMRN2.11895.21.3	Multimerin-2	29	0.196478	22.5076
MMRN2.9723.105.3	Multimerin-2	23	0.158775	22.9421
MNX1.9576.58.3	Motor neuron and pancreas homeobox protein 1	17	0.109013	21.2921
MOB1A.12426.19.3	MOB kinase activator 1A	18	0.115307	21.2715
MOCS3.14229.5.3	Adenylyltransferase and sulfurtransferase MOCS3	23	0.152304	21.9935
MPDZ.14036.116.3	Multiple PDZ domain protein	16	0.104897	21.7723
MPG.12438.127.3	DNA-3-methyladenine glycosylase	30	0.387872	46.8346
MPL.3473.78.2	Thrombopoietin Receptor	17	0.117145	22.9066
MPO.2580.83.2	Myeloperoxidase	30	0.265725	29.6223
MPP6.13490.1.3	MAGUK p55 subfamily member 6	24	0.206268	28.8474
MPP7.12732.13.3	MAGUK p55 subfamily member 7	20	0.137835	22.8997
MPST.12686.15.3	3-mercaptopyruvate sulfurtransferase	21	0.142915	22.6069
MPZ.10615.18.3	Myelin protein P0	24	0.16712	23.1483
MRAP.7895.108.3	Melanocortin-2 receptor accessory protein	20	0.135396	22.4937
MRAP2.10889.2.3	Melanocortin-2 receptor accessory protein 2	20	0.12853	21.3387
MRC1.2637.77.2	Macrophage mannose receptor 1	21	0.168375	26.7196
MRC2.3041.55.2	C-type mannose receptor 2	24	0.163169	22.5891
MRE11A.11319.106.3	Double-strand break repair protein MRE11A	17	0.112235	21.9267
MRPL14.8021.59.3	39S ribosomal protein L14, mitochondrial	22	0.139788	21.0978
MRPL32.7982.10.3	39S ribosomal protein L32, mitochondrial	17	0.107464	20.9878
MRPL33.13453.2.3	39S ribosomal protein L33, mitochondrial	41	0.662007	56.9248
MRPL34.6933.20.3	39S ribosomal protein L34, mitochondrial	15	0.100083	22.1668
MRPL52.7123.25.3	39S ribosomal protein L52, mitochondrial	25	0.157485	20.9142
MRRF.12355.223.3	Ribosome-recycling factor, mitochondrial	17	0.108958	21.2824
MRVI1.8255.34.3	Protein MRVI1	24	0.263734	38.0319
MSLN.3893.55.2	Mesothelin	15	0.111092	24.6519
MSLN.3893.64.1	Mesothelin	29	0.181819	20.8143
MSMB.10620.21.3	Beta-microseminoprotein	53	0.883789	64.5918
MSMP.8080.24.3	Prostate-associated microseminoprotein	21	0.150988	23.9021
MSR1.11207.3.3	Macrophage scavenger receptor types I and II	18	0.116993	21.5837
MSR1.3684.78.3	Macrophage scavenger receptor types I and II	19	0.127595	22.3073
MSRA.7137.8.3	Mitochondrial peptide methionine sulfoxide reductase	14	0.0886852	21.0318
MSRB3.7824.88.3	Methionine-R-sulfoxide reductase B3	14	0.0901166	21.3736
MST1R.2640.3.2	Macrophage-stimulating protein receptor	20	0.144481	24.0155
MSTN.12077.32.3	Growth/differentiation factor 8	24	0.157739	21.8275
MSTN.14583.49.3	Growth/differentiation factor 8	14	0.096076	22.8054
MT1F.10416.79.3	Metallothionein-1F	38	0.349119	31.0903
MTAP.9910.9.3	S-methyl-5'-thioadenosine phosphorylase	18	0.116347	21.4631
MTCP1.12916.3.3	Protein p13 MTCP-1	16	0.104241	21.6348
MTFR1.9095.5.3	Mitochondrial fission regulator 1	12	0.0802102	22.2008
MTHFS.14107.1.3	5-formyltetrahydrofolate cyclo-ligase	30	0.364644	42.717
MTMR1.11167.6.3	Myotubularin-related protein 1	28	0.183418	21.758
MTPAP.9028.5.3	Poly(A) RNA polymerase, mitochondrial	24	0.179222	24.8953
MTRF1L.11134.30.3	Peptide chain release factor 1-like, mitochondrial	15	0.106589	23.625
MUC1.11267.11.3	Mucin-1	17	0.109766	21.4407
MUC1.9176.3.3	Mucin-1	46	0.437267	32.3271
MUC4.10659.49.3	Mucin-4	23	0.154344	22.2893
MUL1.11159.14.3	Mitochondrial ubiquitin ligase activator of NFKB 1	20	0.133691	22.2032
MUL1.9315.16.3	Mitochondrial ubiquitin ligase activator of NFKB 1	27	0.252562	31.3153
MUSK.11547.84.3	Muscle, skeletal receptor tyrosine-protein kinase	21	0.139804	22.1123
MUTYH.10030.8.3	A/G-specific adenine DNA glycosylase	25	0.160492	21.3167
MXI1.9035.2.3	MAX-interacting protein 1	16	0.100329	20.8174
MXRA7.8005.1.3	Matrix-remodeling-associated protein 7	22	0.16062	24.317
MXRA8.10521.10.3	Matrix-remodeling-associated protein 8	26	0.175414	22.4108
MXRA8.7002.1.3	Matrix-remodeling-associated protein 8	26	0.167689	21.4161
MYBPC1.7648.9.3	Myosin-binding protein C, slow-type	21	0.141919	22.4501
MYC.10362.35.3	Myc proto-oncogene protein	20	0.124635	20.6879
MYCT1.13541.1.3	Myc target protein 1	29	0.285045	33.3526
MYO6.9894.13.3	Unconventional myosin-VI	23	0.151376	21.8574
MYOM2.13534.20.3	Myomesin-2	17	0.113046	22.085
MYRF.8843.34.3	Myelin regulatory factor	27	0.182632	22.4736
MYSM1.11536.9.3	Histone H2A deubiquitinase MYSM1	22	0.14702	22.1976
MYZAP.13924.13.3	Myocardial zonula adherens protein	17	0.113383	22.1527
MYZAP.9055.81.3	Myocardial zonula adherens protein	28	0.179036	21.2315
MYZAP.9964.10.3	Myocardial zonula adherens protein	20	0.124207	20.6163
MZF1.14662.6.3	Myeloid zinc finger 1	18	0.11664	21.5205
MZT1.8072.19.3	Mitotic-spindle organizing protein 1	19	0.119186	20.8255
N6AMT1.11096.57.3	HemK methyltransferase family member 2	21	0.167162	26.656
NAAA.3173.49.2	N-acylethanolamine-hydrolyzing acid amidase	43	0.589539	47.3086
NAALAD2.7986.98.3	N-acetylated-alpha-linked acidic dipeptidase 2	37	0.34269	30.9724
NAB1.13933.276.3	NGFI-A-binding protein 1	22	0.142623	21.5274
NAB2.13680.3.3	NGFI-A-binding protein 2	27	0.176901	21.7585
NADK.13624.17.3	NAD kinase	23	0.18488	26.8937
NAGK.3894.15.2	N-acetyl-D-glucosamine kinase	27	0.321533	40.7568
NAGPA.11208.15.3	N-acetylglucosamine-1-phosphodiester alpha-N-acetylglucosaminidase	18	0.185146	34.6639
NAGS.11247.20.3	N-acetylglutamate synthase, mitochondrial	18	0.113717	20.9747
NAMPT.5011.11.1	Nicotinamide phosphoribosyltransferase	20	0.195996	33.3816
NAP1L2.13529.39.3	Nucleosome assembly protein 1-like 2	21	0.165681	26.3254
NAPB.12655.30.3	Beta-soluble NSF attachment protein	19	0.157377	27.6744
NAT1.12632.14.3	Arylamine N-acetyltransferase 1	25	0.244761	32.914
NAT14.11120.49.3	N-acetyltransferase 14	19	0.192246	34.3688
NBL1.2944.66.2	Neuroblastoma suppressor of tumorigenicity 1	24	0.152735	21.1299
NBR1.7696.104.3	Next to BRCA1 gene 1 protein	11	0.0932393	28.3781
NBR1.7696.3.3	Next to BRCA1 gene 1 protein	19	0.121395	21.2139
NCAM1.4498.62.2	Neural cell adhesion molecule 1, 120 kDa isoform	21	0.17429	27.6704
NCAM1.7746.230.3	Neural cell adhesion molecule 1	23	0.150944	21.7986
NCAM2.6507.16.3	Neural cell adhesion molecule 2	41	0.354027	28.8569
NCF2.10047.12.3	Neutrophil cytosol factor 2	33	0.427549	45.5837
NCL.13655.34.3	Nucleolin	24	0.166315	23.0439
NCMAP.14614.41.3	Noncompact myelin-associated protein	23	0.149071	21.5227
NCOA2.14045.12.3	Nuclear receptor coactivator 2	24	0.158633	21.952
NCR1.5104.57.3	Natural cytotoxicity triggering receptor 1	12	0.0798978	22.1147
NCR1.8360.169.3	Natural cytotoxicity triggering receptor 1	17	0.125759	24.6178
NCR2.2734.49.4	Natural cytotoxicity triggering receptor 2	23	0.14944	21.5769
NCR3.3003.29.2	Natural cytotoxicity triggering receptor 3	26	0.211353	27.1811
NCR3LG1.7854.38.3	Natural cytotoxicity triggering receptor 3 ligand 1	27	0.178309	21.9335
NDC80.12730.3.3	Kinetochore protein NDC80 homolog	19	0.147699	25.8682
NDNF.6604.59.3	Protein NDNF	23	0.150836	21.7819
NDRG4.7934.11.3	Protein NDRG4	36	0.333455	31.6412
NDST1.6927.7.3	Bifunctional heparan sulfate N-deacetylase/N-sulfotransferase 1	23	0.160014	23.1199
NDUFB11.7747.47.3	NADH dehydrogenase [ubiquinone] 1 beta subcomplex subunit 11, mitochondrial	20	0.135633	22.53
NDUFB4.10677.9.3	NADH dehydrogenase [ubiquinone] 1 beta subcomplex subunit 4	47	0.683157	51.9429
NDUFB8.9800.20.3	NADH dehydrogenase [ubiquinone] 1 beta subcomplex subunit 8, mitochondrial	15	0.0981971	21.7398
NDUFS4.10584.7.3	NADH dehydrogenase [ubiquinone] iron-sulfur protein 4, mitochondrial	45	0.959517	85.774
NDUFV2.7748.11.3	NADH dehydrogenase [ubiquinone] flavoprotein 2, mitochondrial	12	0.0772942	21.389
NEFH.9900.36.3	Neurofilament heavy polypeptide	22	0.142818	21.558
NEGR1.13109.82.3	Neuronal growth regulator 1	17	0.111809	21.8439
NEGR1.7050.5.3	Neuronal growth regulator 1	22	0.145796	22.0106
NELL1.6544.33.3	Protein kinase C-binding protein NELL1	27	0.315247	40.3878
NELL2.6022.57.3	Protein kinase C-binding protein NELL2	14	0.0893587	21.1926
NENF.9219.70.3	Neudesin	19	0.118831	20.7629
NEO1.8900.28.3	Neogenin	23	0.178917	25.8959
NET1.14260.112.3	Neuroepithelial cell-transforming gene 1 protein	20	0.133672	22.1999
NETO1.5639.49.3	Neuropilin and tolloid-like protein 1	21	0.135611	21.4429
NETO2.10562.42.3	Neuropilin and tolloid-like protein 2	24	0.152505	21.0974
NEURL1.13604.27.3	E3 ubiquitin-protein ligase NEURL1	24	0.175277	24.2901
NEURL4.13468.5.3	Neuralized-like protein 4	26	0.171761	21.9413
NFASC.7179.69.3	Neurofascin	40	0.585205	50.5069
NFE2L1.11154.3.3	Nuclear factor erythroid 2-related factor 1	19	0.148649	26.1298
NFU1.7770.25.3	NFU1 iron-sulfur cluster scaffold homolog, mitochondrial	21	0.136201	21.5381
NGF.5801.72.3	beta-nerve growth factor	12	0.0800432	22.1566
NGFR.8374.5.3	Tumor necrosis factor receptor superfamily member 16	21	0.202169	32.1869
NGFR.8949.3.3	Tumor necrosis factor receptor superfamily member 16	17	0.148315	29.2985
NGRN.7153.66.3	Neugrin	23	0.147861	21.3465
NHEJ1.11351.233.3	Non-homologous end-joining factor 1	18	0.117973	21.7662
NHLRC3.9087.8.3	NHL repeat-containing protein 3	29	0.253848	29.3668
NHP2L1.13602.6.3	NHP2-like protein 1	24	0.353499	53.322
NID1.3213.65.2	Nidogen-1	15	0.103761	22.9903
NID2.3633.70.5	Nidogen-2	28	0.334901	40.6964
NIPAL4.12864.9.3	Magnesium transporter NIPA4	18	0.117551	21.687
NISCH.12738.43.3	Nischarin	17	0.145712	28.7267
NLGN1.8052.115.3	Neuroligin-1	14	0.0875154	20.7523
NLGN4X.5357.60.3	Neuroligin-4, X-linked	17	0.10855	21.2013
NLRP1.11661.11.3	NACHT, LRR and PYD domains-containing protein 1	17	0.110266	21.539
NLRP10.12821.6.3	NACHT, LRR and PYD domains-containing protein 10	25	0.16249	21.5834
NLRP4.12794.6.3	NACHT, LRR and PYD domains-containing protein 4	21	0.136775	21.6285
NMB.9321.400.3	Neuromedin-B	22	0.143919	21.7244
NME1.5909.51.3	Nucleoside diphosphate kinase A	19	0.14055	24.5977
NME2.4249.64.2	Nucleoside diphosphate kinase B	21	0.172848	27.5311
NMES1.6406.3.3	Normal mucosa of esophagus-specific gene 1 protein	24	0.231386	32.4257
NMRAL1.13988.67.3	NmrA-like family domain-containing protein 1	23	0.15792	22.822
NMT1.5196.7.3	Glycylpeptide N-tetradecanoyltransferase 1	21	0.152677	24.2127
NOG.5846.24.3	Noggin	23	0.159698	23.0734
NoneX.13230.174.3	NA	23	0.158891	22.9618
NoneX.13231.90.3	NA	18	0.115198	21.2499
NOTCH1.5107.7.2	Neurogenic locus notch homolog protein 1	23	0.154596	22.3341
NOTUM.8252.2.3	Palmitoleoyl-protein carboxylesterase NOTUM	26	0.169665	21.6708
NOV.2737.22.2	Protein NOV homolog	30	0.585283	83.3345
NOVA1.12557.18.3	RNA-binding protein Nova-1	16	0.106059	22.0151
NPC2.6259.60.3	Epididymal secretory protein E1	41	0.48948	41.1781
NPDC1.10424.31.3	Neural proliferation differentiation and control protein 1	31	0.258517	27.9326
NPFF.5617.41.3	Pro-FMRFamide-related neuropeptide FF	25	0.166759	22.1616
NPIPB3.9954.2.3	Nuclear pore complex-interacting protein family member B3	23	0.149526	21.5894
NPLOC4.12993.21.3	Nuclear protein localization protein 4 homolog	21	0.133306	21.0766
NPPA.5443.62.2	Atrial natriuretic factor	17	0.157677	31.0936
NPPB.3723.1.2	Brain natriuretic peptide 32	15	0.100794	22.3229
NPPB.7655.11.3	N-terminal pro-BNP	24	0.201537	28.148
NPS.6390.18.3	Neuropeptide S	23	0.158278	22.8778
NPTX1.9256.78.3	Neuronal pentraxin-1	29	0.266774	31.0344
NPTX2.6521.35.3	Neuronal pentraxin-2	25	0.471133	68.0797
NPW.9986.14.3	Neuropeptide W	26	0.362031	47.2162
NQO1.9837.60.3	NAD(P)H dehydrogenase [quinone] 1	22	0.142399	21.4935
NQO2.9754.33.3	Ribosyldihydronicotinamide dehydrogenase [quinone]	21	0.140548	22.2397
NR1D1.5236.2.3	Nuclear receptor subfamily 1 group D member 1	41	0.341367	27.9177
NR1D2.12885.42.3	Nuclear receptor subfamily 1 group D member 2	21	0.136181	21.5337
NR1H2.9016.12.3	Oxysterols receptor LXR-beta	24	0.194725	27.1983
NR3C1.2857.70.2	Glucocorticoid receptor	22	0.141926	21.4216
NR3C2.12931.16.3	Mineralocorticoid receptor	16	0.101302	21.0209
NR4A1.8089.173.3	Nuclear receptor subfamily 4 group A member 1	26	0.184666	23.6172
NR5A2.12444.39.3	Nuclear receptor subfamily 5 group A member 2	22	0.169066	25.6424
NRAC.13464.8.3	Nutritionally-regulated adipose and cardiac enriched protein homolog	20	0.126396	20.9824
NRBP1.12616.45.3	Nuclear receptor-binding protein	23	0.147342	21.2707
NRCAM.5109.24.3	Neuronal cell adhesion molecule	26	0.171379	21.8916
NRG1.9178.30.3	Neuregulin-1	28	0.185541	22.0081
NRG2.8060.7.3	Pro-neuregulin-2, membrane-bound isoform	18	0.116055	21.4095
NRG4.14139.16.3	Neuregulin-4	28	0.226491	27.0106
NRN1.8806.18.3	Neuritin	22	0.167498	25.3395
NRP1.3214.3.2	Neuropilin-1	20	0.157646	26.268
NRP2.6590.54.3	Neuropilin-2	20	0.132052	21.9283
NRSN1.11654.77.3	Neurensin-1	24	0.205929	28.7757
NRXN1.5110.84.3	Neurexin-1-beta	22	0.152348	23.0087
NRXN1.8971.9.3	Neurexin-1	26	0.183865	23.5048
NRXN2.8876.51.3	Neurexin-2-beta	21	0.14875	23.5552
NRXN3.5111.15.3	Neurexin-3-beta	16	0.111215	23.0989
NRXN3.7093.20.3	Neurexin-3-beta	28	0.223589	26.692
NRXN3.9799.3.3	Neurexin-3-beta	22	0.15342	23.1761
NSDHL.8038.41.3	Sterol-4-alpha-carboxylate 3-dehydrogenase, decarboxylating	22	0.14414	21.7604
NSF.13992.12.3	Vesicle-fusing ATPase	21	0.144676	22.8964
NSG1.7802.53.3	Neuron-specific protein family member 1	19	0.125407	21.9261
NSG2.13409.9.3	Neuron-specific protein family member 2	16	0.103374	21.4539
NT5C.12560.9.3	5'(3')-deoxyribonucleotidase, cytosolic type	17	0.113197	22.1168
NT5E.6993.8.3	5'-Nucleotidase	16	0.106109	22.0264
NTF3.4145.58.2	Neurotrophin-3	24	0.269891	39.0631
NTF4.4146.58.2	Neurotrophin-4	22	0.142252	21.4712
NTMT1.12454.105.3	N-terminal Xaa-Pro-Lys N-methyltransferase 1	27	0.303449	38.2645
NTN1.6634.4.3	Netrin-1	24	0.177109	24.5626
NTN1.6649.51.3	Netrin-1	24	0.202212	28.0879
NTN4.3327.27.1	Netrin-4	11	0.0759195	22.9341
NTNG1.5637.81.3	Netrin-G1	13	0.0848597	21.6768
NTRK1.3477.63.2	High affinity nerve growth factor receptor	17	0.112732	22.0235
NTRK2.4866.59.2	BDNF/NT-3 growth factors receptor	22	0.147475	22.2653
NTRK3.2658.27.1	NT-3 growth factor receptor	20	0.191324	32.3042
NTS.7857.22.3	Neurotensin/neuromedin N	29	0.210571	24.2286
NUDC.8887.21.3	Nuclear migration protein nudC	37	0.330481	29.9358
NUDT12.13947.371.3	Peroxisomal NADH pyrophosphatase NUDT12	20	0.135339	22.4827
NUDT16L1.12497.29.3	Protein syndesmos	29	0.252491	29.0987
NUDT8.7872.5.3	Nucleoside diphosphate-linked moiety X motif 8, mitochondrial	16	0.103554	21.4916
NUDT9.9482.110.3	ADP-ribose pyrophosphatase, mitochondrial	25	0.302871	42.1658
NUP210L.9606.4.3	Nuclear pore membrane glycoprotein 210-like	34	0.423239	42.6765
NXF1.12453.161.3	Nuclear RNA export factor 1	22	0.138939	20.9674
NXPH1.4562.1.2	Neurexophilin-1	26	0.254729	33.3091
NXPH3.6054.6.3	Neurexophilin-3	21	0.13471	21.2998
NXT1.9942.2.3	NTF2-related export protein 1	18	0.115103	21.2324
OAF.6414.8.3	Out at first protein homolog	34	0.368179	36.8692
OAS1.10361.25.3	2'-5'-oligoadenylate synthase 1	28	0.224518	26.7903
OAZ1.9893.27.3	Ornithine decarboxylase antizyme 1	36	0.228163	21.0432
OBP2A.6526.77.3	Odorant-binding protein 2a	19	0.124487	21.7597
OBP2B.5680.54.3	Odorant-binding protein 2b	36	0.631529	63.2127
OCIAD1.3635.76.4	OCIA domain-containing protein 1	19	0.127851	22.3532
OCRL.10011.65.3	Inositol polyphosphate 5-phosphatase OCRL-1	29	0.273893	32.0047
ODC1.13689.2.3	Ornithine decarboxylase	19	0.126609	22.133
OLA1.12659.13.3	Obg-like ATPase 1	23	0.165956	23.9899
OLFML3.8660.33.3	Olfactomedin-like protein 3	18	0.121677	22.4547
OLFML3.8660.5.3	Olfactomedin-like protein 3	23	0.149991	21.656
OLR1.3636.37.4	Oxidized low-density lipoprotein receptor 1	23	0.159842	23.0934
OMD.5358.3.3	Osteomodulin	19	0.122702	21.4442
OPALIN.7736.28.3	Opalin	23	0.161056	23.2858
OPCML.3634.5.4	Opioid-binding protein/cell adhesion molecule	18	0.121711	22.4605
OPHN1.12591.27.3	Oligophrenin-1	21	0.133683	21.1363
ORC6L.12389.4.3	Origin recognition complex subunit 6	23	0.153483	22.1653
OSBPL11.12878.60.3	Oxysterol-binding protein-related protein 11	25	0.166987	22.1849
OSCAR.7116.31.3	Osteoclast-associated immunoglobulin-like receptor	20	0.134695	22.3728
OSM.14063.17.3	Oncostatin-M	19	0.12109	21.1607
OSM.2693.20.3	Oncostatin-M	25	0.182629	24.295
OSMR.10892.8.3	Oncostatin-M-specific receptor subunit beta	24	0.169049	23.4186
OSTN.7265.32.3	Osteocrin	16	0.10462	21.7137
OTUB2.12493.42.3	Ubiquitin thioesterase OTUB2	21	0.138528	21.9079
OXT.8257.71.3	Oxytocin-neurophysin 1	33	0.217117	21.8524
P2RX6.7233.73.3	P2X purinoceptor 6	23	0.155424	22.4472
P4HA1.11645.9.3	Prolyl 4-hydroxylase subunit alpha-1	19	0.125162	21.8768
P4HA2.11348.132.3	Prolyl 4-hydroxylase subunit alpha-2	14	0.0969463	23.0071
PABPC3.10447.18.3	Polyadenylate-binding protein 3	13	0.115716	29.8575
PABPC4.12603.87.3	Polyadenylate-binding protein 4	22	0.173101	26.3078
PACAP.7780.34.3	Marginal zone B- and B1-cell-specific protein	16	0.103743	21.5309
PAFAH1B2.2642.4.1	Platelet-activating factor acetylhydrolase IB subunit beta	11	0.0930027	28.2366
PAICS.9841.197.3	Multifunctional protein ADE2	17	0.110292	21.5456
PAIP1.12430.78.3	Polyadenylate-binding protein-interacting protein 1	20	0.134002	22.2554
PAK3.3387.1.2	Serine/threonine-protein kinase PAK 3	17	0.118699	23.2072
PAK4.13719.19.3	Serine/threonine-protein kinase PAK 4	15	0.10558	23.4066
PAK7.3388.58.2	Serine/threonine-protein kinase PAK 7	29	0.18825	21.5571
PAM.5620.13.3	Peptidyl-glycine alpha-amidating monooxygenase	35	0.715072	71.1179
PANK3.12658.72.3	Pantothenate kinase 3	22	0.14116	21.3054
PAPLN.11254.13.3	Papilin	21	0.132943	21.0191
PAPOLG.8343.224.3	Poly(A) polymerase gamma	15	0.102174	22.6272
PAPPA.4148.49.2	Pappalysin-1	25	0.182211	24.2272
PAPPA2.5756.66.3	Pappalysin-2	16	0.10214	21.1962
PAPSS1.14007.22.3	Bifunctional 3'-phosphoadenosine 5'-phosphosulfate synthase 1	18	0.116328	21.4603
PARK2.13013.41.3	E3 ubiquitin-protein ligase parkin	22	0.144252	21.7775
PARK7.5016.61.2	Protein deglycase DJ-1	15	0.16925	38.6413
PARK7.9845.33.3	Protein deglycase DJ-1	23	0.150938	21.7951
PARP1.10534.40.3	Poly [ADP-ribose] polymerase 1	22	0.139616	21.0707
PARP11.12882.7.3	Poly [ADP-ribose] polymerase 11	33	0.213236	21.4568
PARP16.7881.244.3	Mono [ADP-ribose] polymerase PARP16	25	0.47313	70.893
PARVA.13434.172.3	Alpha-parvin	25	0.158088	20.9943
PATE1.8386.11.3	Prostate and testis expressed protein 1	19	0.120581	21.0711
PATE4.8065.245.3	Prostate and testis expressed protein 4	38	0.368234	33.0149
PAX4.12398.15.3	Paired box protein Pax-4	15	0.0980138	21.6994
PAXIP1.12894.3.3	PAX-interacting protein 1	32	0.229415	23.8319
PC.13990.1.3	Pyruvate carboxylase, mitochondrial	17	0.112937	22.0649
PCBD1.11313.100.3	Pterin-4-alpha-carbinolamine dehydratase	16	0.112832	23.4402
PCBD2.6899.37.3	Pterin-4-alpha-carbinolamine dehydratase 2	26	0.167033	21.3332
PCBP1.11458.30.3	Poly(rC)-binding protein 1	20	0.259295	45.5289
PCDH10.8780.2.3	Protocadherin-10	30	0.870925	126.143
PCDH10.9018.38.3	Protocadherin-10	20	0.132369	21.9885
PCDH15.14228.1.3	Protocadherin-15	22	0.141226	21.3156
PCDH9.10558.26.3	Protocadherin-9	17	0.107726	21.0389
PCDHA4.10533.1.3	Protocadherin alpha-4	18	0.115684	21.3403
PCDHA4.7157.22.3	Protocadherin alpha-4	16	0.102094	21.186
PCDHA7.8758.2.3	Protocadherin alpha-7	28	0.280404	33.8225
PCDHAC2.9361.7.3	Protocadherin alpha-C2	20	0.130899	21.7357
PCDHB1.9941.70.3	Protocadherin beta-1	17	0.114155	22.3041
PCDHB10.9963.19.3	Protocadherin beta-10	27	0.180345	22.1856
PCDHB2.10748.216.3	Protocadherin beta-2	13	0.0994699	25.4837
PCDHB4.10522.167.3	Protocadherin beta-4	25	0.230603	30.9276
PCDHGA8.11259.71.3	Protocadherin gamma-A8	14	0.0930481	22.0784
PCDHGC5.7983.1.3	Protocadherin gamma-C5	25	0.185938	24.7692
PCNA.2915.6.2	Proliferating cell nuclear antigen	19	0.122312	21.3757
PCOLCE.11237.49.3	Procollagen C-endopeptidase enhancer 1	23	0.161622	23.3755
PCOLCE2.6081.52.3	Procollagen C-endopeptidase enhancer 2	27	0.285504	36.0643
PCSK1.13388.57.3	Neuroendocrine convertase 1	45	0.929801	81.1526
PCSK7.4459.68.2	Proprotein convertase subtilisin/kexin type 7	22	0.166713	25.2706
PCYOX1L.5599.88.3	Prenylcysteine oxidase-like	23	0.21037	30.9028
PDCD1.9227.15.3	Programmed cell death protein 1	22	0.168322	25.4978
PDCD1LG2.3004.67.2	Programmed cell death 1 ligand 2	34	0.334933	33.1744
PDCD5.12517.52.3	Programmed cell death protein 5	40	0.465639	40.2909
PDCL2.14192.31.3	Phosducin-like protein 2	23	0.179099	26.0586
PDE1A.5253.1.1	Calcium/calmodulin-dependent 3',5'-cyclic nucleotide phosphodiesterase 1A	14	0.092988	22.0612
PDE2A.5246.64.3	cGMP-dependent 3',5'-cyclic phosphodiesterase	22	0.139335	21.0276
PDE3A.5254.69.3	cGMP-inhibited 3',5'-cyclic phosphodiesterase A	25	0.161035	21.3887
PDE4D.5255.22.3	cAMP-specific 3',5'-cyclic phosphodiesterase 4D	37	0.443572	40.3297
PDE6D.13491.40.3	Retinal rod rhodopsin-sensitive cGMP 3',5'-cyclic phosphodiesterase subunit delta	16	0.124371	25.8636
PDE7A.5178.5.3	High affinity cAMP-specific 3',5'-cyclic phosphodiesterase 7A	29	0.184744	21.1515
PDE9A.5201.50.4	High affinity cGMP-specific 3',5'-cyclic phosphodiesterase 9A	24	0.156821	21.6989
PDGFA.4499.21.1	Platelet-derived growth factor subunit A	20	0.141636	23.5538
PDGFB.4149.8.2	Platelet-derived growth factor subunit B	26	0.188081	24.0593
PDGFC.3828.54.2	Platelet-derived growth factor C	16	0.109214	22.6752
PDGFD.9341.1.3	Platelet-derived growth factor D	26	0.224705	28.9175
PDGFRA.10366.11.3	Platelet-derived growth factor receptor alpha	26	0.340951	46.5278
PDGFRB.3459.49.2	Platelet-derived growth factor receptor beta	43	1.0356	98.1288
PDGFRL.9713.67.3	Platelet-derived growth factor receptor-like protein	59	1.25685	87.186
PDIA3.7832.181.3	Protein disulfide-isomerase A3	29	0.188968	21.6388
PDIA5.5593.11.3	Protein disulfide-isomerase A5	32	0.363177	39.6659
PDILT.7092.7.3	Protein disulfide-isomerase-like protein of the testis	21	0.14089	22.2833
PDK1.5227.60.3	[Pyruvate dehydrogenase (acetyl-transferring)] kinase isozyme 1, mitochondrial	26	0.326273	43.2383
PDK2.12651.21.3	[Pyruvate dehydrogenase (acetyl-transferring)] kinase isozyme 2, mitochondrial	13	0.0800437	20.4386
PDLIM4.12387.7.3	PDZ and LIM domain protein 4	11	0.0708099	21.3744
PDRG1.12593.33.3	p53 and DNA damage-regulated protein 1	15	0.11522	25.5904
PDXK.11098.1.3	Pyridoxal kinase	26	0.250846	32.8183
PDXP.3897.61.1	Pyridoxal phosphate phosphatase	19	0.122237	21.3624
PDZD11.6219.14.3	PDZ domain-containing protein 11	15	0.0983474	21.7736
PDZK1IP1.8260.13.3	PDZK1-interacting protein 1	29	0.212716	24.4585
PEAR1.8275.31.3	Platelet endothelial aggregation receptor 1	34	0.263985	25.871
PEAR1.8892.14.3	Platelet endothelial aggregation receptor 1	20	0.126282	20.9632
PECAM1.2695.25.1	Platelet endothelial cell adhesion molecule	17	0.128862	25.2162
PELI2.12702.13.3	E3 ubiquitin-protein ligase pellino homolog 2	21	0.139198	22.0218
PENK.9076.25.3	Proenkephalin-A	34	0.451706	45.7297
PES1.4267.81.3	Pescadillo homolog	15	0.0979169	21.6796
PEX14.8300.82.3	Peroxisomal membrane protein PEX14	21	0.132575	20.9598
PEX5.5915.58.3	Peroxisomal targeting signal 1 receptor	24	0.152923	21.1573
PF4V1.5663.18.3	Platelet factor 4 variant	26	0.282792	37.5889
PFDN5.4271.75.2	Prefoldin subunit 5	22	0.150398	22.7222
PFN2.13054.87.3	Profilin-2	27	0.17054	20.9707
PGF.3078.1.2	Placenta growth factor	24	0.150278	20.7874
PGK1.5020.50.1	Phosphoglycerate kinase 1	22	0.170024	25.7221
PGK2.13936.24.3	Phosphoglycerate kinase 2	22	0.139806	21.0992
PGLYRP1.3329.14.2	Peptidoglycan recognition protein 1	30	0.207508	23.0012
PGM1.9173.21.3	Phosphoglucomutase-1	22	0.188419	28.6415
PGRMC1.7863.50.3	Membrane-associated progesterone receptor component 1	16	0.104538	21.6991
PGRMC2.10506.53.3	Membrane-associated progesterone receptor component 2	19	0.129364	22.619
PGRMC2.10631.9.3	Membrane-associated progesterone receptor component 2	29	0.25888	30.1349
PGRMC2.8681.93.3	Membrane-associated progesterone receptor component 2	19	0.124043	21.6814
PHF3.11544.39.3	PHD finger protein 3	19	0.125623	21.9583
PI15.5745.64.3	Peptidase inhibitor 15	17	0.124132	24.2779
PI3.4982.54.1	Elafin	25	0.207873	27.8623
PIANP.14114.18.3	PILR alpha-associated neural protein	16	0.103696	21.521
PIANP.9599.6.3	PILR alpha-associated neural protein	20	0.13308	22.1012
PIGR.3216.2.2	Polymeric immunoglobulin receptor	21	0.151889	24.0655
PIK3C2A.14028.22.3	Phosphatidylinositol 4-phosphate 3-kinase C2 domain-containing subunit alpha	21	0.164111	26.0106
PIK3CA.PIK3R1.3390.72.2	PIK3CA/PIK3R1	19	0.123823	21.6434
PIK3CG.3391.10.2	Phosphatidylinositol 4,5-bisphosphate 3-kinase catalytic subunit gamma isoform	21	0.153265	24.2886
PILRA.8683.119.3	Paired immunoglobulin-like type 2 receptor alpha	22	0.14286	21.5639
PILRA.8825.4.3	Paired immunoglobulin-like type 2 receptor alpha	22	0.146742	22.1533
PIM1.5359.65.3	Serine/threonine-protein kinase pim-1	17	0.15217	30.0917
PIN4.12718.43.3	Peptidyl-prolyl cis-trans isomerase NIMA-interacting 4	23	0.347955	54.9172
PIP4K2A.12697.30.3	Phosphatidylinositol 5-phosphate 4-kinase type-2 alpha	11	0.0723076	21.8301
PIR.13634.209.3	Pirin	25	0.434967	63.8219
PITPNA.9934.29.3	Phosphatidylinositol transfer protein alpha isoform	24	0.155805	21.5585
PITPNB.12484.67.3	Phosphatidylinositol transfer protein beta isoform	16	0.110542	22.9621
PIWIL1.12793.4.3	Piwi-like protein 1	16	0.102044	21.1764
PKD2.13745.10.3	Polycystin-2	20	0.131697	21.8693
PKLR.11203.97.3	Pyruvate kinase PKLR	22	0.150098	22.6767
PLA2G10.2949.6.2	Group 10 secretory phospholipase A2	26	0.167752	21.4257
PLA2G12B.9380.2.3	Group XIIB secretory phospholipase A2-like protein	31	0.266795	28.9618
PLA2G16.7865.126.3	HRAS-like suppressor 3	19	0.124772	21.8084
PLA2G2A.2692.74.2	Phospholipase A2, membrane associated	38	0.866858	91.67
PLA2G2C.8850.5.3	Putative inactive group IIC secretory phospholipase A2	21	0.136573	21.5971
PLA2G2E.13670.81.3	Group IIE secretory phospholipase A2	18	0.116578	21.5063
PLA2G2E.2447.7.4	Group IIE secretory phospholipase A2	18	0.123818	22.8559
PLA2G5.2449.1.4	Calcium-dependent phospholipase A2	30	0.190766	21.1129
PLA2R1.10916.44.3	Secretory phospholipase A2 receptor	69	1.44188	78.2801
PLAU.4158.54.2	Urokinase-type plasminogen activator	24	0.181351	25.1746
PLAUR.2652.15.1	Urokinase plasminogen activator surface receptor	14	0.0995743	23.6398
PLBD1.6315.58.3	Phospholipase B-like 1	14	0.0934372	22.1678
PLBD2.6536.54.3	Putative phospholipase B-like 2	20	0.131043	21.7594
PLCG1.4563.61.2	1-phosphatidylinositol 4,5-bisphosphate phosphodiesterase gamma-1	18	0.156013	29.0182
PLD3.10948.14.3	Phospholipase D3	16	0.102609	21.2947
PLD5.8081.55.3	Inactive phospholipase D5	13	0.082912	21.1762
PLEKHA1.12459.13.3	Pleckstrin homology domain-containing family A member 1	20	0.127006	21.0839
PLEKHA7.12731.12.3	Pleckstrin homology domain-containing family A member 7	21	0.140374	22.2106
PLG.3710.49.2	Angiostatin	41	0.405697	33.1279
PLG.4150.75.2	Plasmin	26	0.178894	22.8672
PLK1.3394.81.2	Serine/threonine-protein kinase PLK1	24	0.157107	21.7389
PLOD2.6923.1.3	Procollagen-lysine,2-oxoglutarate 5-dioxygenase 2	19	0.12424	21.716
PLOD3.10612.18.3	Procollagen-lysine,2-oxoglutarate 5-dioxygenase 3	20	0.130636	21.6913
PLS1.12737.12.3	Plastin-1	18	0.114822	21.1806
PLXNA1.9005.16.3	Plexin-A1	19	0.147921	25.9533
PLXNB2.9216.100.3	Plexin-B2	37	0.319156	28.759
PLXNC1.4564.2.2	Plexin-C1	37	0.45681	42.075
PMEL.6472.40.3	Melanocyte protein PMEL	22	0.152128	22.9811
PMEPA1.6936.7.3	Protein TMEPAI	37	0.297181	26.8151
PMS2.11312.40.3	Mismatch repair endonuclease PMS2	15	0.0946308	20.945
PMVK.12450.42.3	Phosphomevalonate kinase	33	0.221856	22.3411
PNKP.13657.2.3	Bifunctional polynucleotide phosphatase/kinase	12	0.0993783	27.6241
PNLIPRP1.6627.25.3	Inactive pancreatic lipase-related protein 1	27	0.173077	21.285
PNP.10039.32.3	Purine nucleoside phosphorylase	16	0.116462	24.2163
PODXL.8792.17.3	Podocalyxin	18	0.118475	21.8591
POFUT1.5634.39.3	GDP-fucose protein O-fucosyltransferase 1	19	0.236853	42.5163
POFUT2.6042.52.3	GDP-fucose protein O-fucosyltransferase 2	39	0.395524	33.9953
POGLUT1.6467.65.3	Protein O-glucosyltransferase 1	24	0.163106	22.5992
POLH.10022.207.3	DNA polymerase eta	15	0.0989716	21.9127
POLI.13536.56.3	DNA polymerase iota	20	0.12656	21.0097
POLM.12851.5.3	DNA-directed DNA/RNA polymerase mu	22	0.151589	22.8968
POLR1C.12939.1.3	DNA-directed RNA polymerases I and III subunit RPAC1	33	0.231343	23.3063
POMC.2558.51.3	Beta-endorphin	32	0.345404	36.8137
POMC.4890.10.1	Corticotropin	20	0.131441	21.8265
POMC.9204.33.3	Pro-opiomelanocortin	19	0.124964	21.8429
POMGNT1.8253.2.3	Protein O-linked-mannose beta-1,2-N-acetylglucosaminyltransferase 1	16	0.107485	22.315
POMGNT2.6359.50.3	Protein O-linked-mannose beta-1,4-N-acetylglucosaminyltransferase 2	34	0.272902	26.8115
POR.2731.29.2	NADPH--cytochrome P450 reductase	23	0.15368	22.1931
POSTN.3457.57.1	Periostin	16	0.103008	21.3778
POSTN.6645.53.3	Periostin	20	0.142901	23.7496
POSTN.6650.20.3	Periostin	14	0.097871	23.2295
POU2F1.11715.1.3	POU domain, class 2, transcription factor 1	20	0.127199	21.1164
PPAPDC1A.13548.53.3	Phosphatidate phosphatase PPAPDC1A	20	0.130275	21.6304
PPARA.12954.71.3	Peroxisome proliferator-activated receptor alpha	28	0.178282	21.1408
PPBP.2790.54.2	Neutrophil-activating peptide 2	28	0.201341	23.914
PPCDC.13996.16.3	Phosphopantothenoylcysteine decarboxylase	14	0.0903723	21.4347
PPIA.5247.17.4	Peptidyl-prolyl cis-trans isomerase A	23	0.2893	44.4117
PPIB.4718.5.2	Peptidyl-prolyl cis-trans isomerase B	27	0.180662	22.2264
PPIE.5238.26.3	Peptidyl-prolyl cis-trans isomerase E	22	0.208029	32.0571
PPIH.12449.16.3	Peptidyl-prolyl cis-trans isomerase H	23	0.238229	35.5669
PPIL1.9884.8.3	Peptidyl-prolyl cis-trans isomerase-like 1	15	0.172596	39.3196
PPIL2.14314.6.3	Peptidyl-prolyl cis-trans isomerase-like 2	18	0.131399	24.2753
PPM1A.12619.14.3	Protein phosphatase 1A	9	0.0597534	22.0526
PPM1L.7187.3.3	Protein phosphatase 1L	22	0.140379	21.1876
PPP1R3B.12768.3.3	Protein phosphatase 1 regulatory subunit 3B	14	0.0871058	20.6546
PPP2R1A.12621.55.3	Serine/threonine-protein phosphatase 2A 65 kDa regulatory subunit A alpha isoform	23	0.146243	21.1112
PPP2R3A.13665.35.3	Serine/threonine-protein phosphatase 2A regulatory subunit B'' subunit alpha	19	0.160238	28.1966
PPP3R1.3657.74.3	Calcineurin subunit B type 1	19	0.138546	24.2458
PPT1.9244.27.3	Palmitoyl-protein thioesterase 1	28	0.319235	38.6229
PPY.4588.1.2	Pancreatic hormone	32	0.211678	21.9701
PQLC2L.7939.1.3	Putative uncharacterized protein PQLC2L	12	0.0787997	21.8076
PRB4.12590.67.3	Basic salivary proline-rich protein 4	24	0.153232	21.1992
PRC1.11591.43.3	Protein regulator of cytokinesis 1	18	0.112024	20.6603
PRCP.5722.78.3	Lysosomal Pro-X carboxypeptidase	30	0.230601	25.6176
PRDM1.14197.2.3	PR domain zinc finger protein 1	56	0.911119	56.7659
PRDM4.12779.30.3	PR domain zinc finger protein 4	20	0.137278	22.8046
PRDX1.3855.56.1	Peroxiredoxin-1	13	0.0869229	22.2105
PRDX4.7789.182.3	Peroxiredoxin-4	22	0.140043	21.1358
PRELP.5675.6.3	Prolargin	62	1.2768	81.1424
PRG3.9015.1.3	Proteoglycan 3	25	0.168552	22.3994
PRH1.10502.15.3	Salivary acidic proline-rich phosphoprotein 1/2	17	0.113273	22.1316
PRIM1.13591.31.3	DNA primase small subunit	19	0.123301	21.5497
PRKAA1.PRKAB1.PRKAG1.5183.53.3	AMP Kinase (alpha1beta1gamma1)	16	0.103366	21.4518
PRKAA2.PRKAB2.PRKAG1.5245.40.5	AMP Kinase (alpha2beta2gamma1)	14	0.0971591	23.0668
PRKACA.3466.8.2	cAMP-dependent protein kinase catalytic subunit alpha	22	0.161986	24.5423
PRKAR1B.12479.50.3	cAMP-dependent protein kinase type I-beta regulatory subunit	26	0.191454	24.5718
PRKCA.2644.11.2	Protein kinase C alpha type	21	0.13699	21.6647
PRKCB.5475.10.3	Protein kinase C beta type (splice variant beta-II)	21	0.240413	39.5558
PRKCI.3379.29.1	Protein kinase C iota type	17	0.128557	25.1769
PRKCSH.5687.5.3	Glucosidase 2 subunit beta	39	0.309539	26.533
PRKCZ.2645.54.1	Protein kinase C zeta type	22	0.152415	23.0198
PRKG1.13067.5.3	cGMP-dependent protein kinase 1, beta isozyme	20	0.152979	25.4555
PRL.2585.2.5	Prolactin	31	0.195127	20.8973
PRLH.6543.182.3	Prolactin-releasing peptide	30	0.195732	21.6663
PRLR.5114.65.3	Prolactin receptor	12	0.0881247	24.4302
PRMT3.12696.166.3	Protein arginine N-methyltransferase 3	20	0.140107	23.2763
PRNP.6545.58.3	Major prion protein	18	0.122444	22.5973
PROC.3758.63.3	Activated Protein C	22	0.149924	22.6405
PROC.3758.68.3	Activated Protein C	19	0.119941	20.9587
PROK1.2247.20.11	Prokineticin-1	17	0.112093	21.9018
PROL1.6530.63.3	Proline-rich protein 1	21	0.136814	21.635
PRPF6.9581.4.3	Pre-mRNA-processing factor 6	25	0.169763	22.5574
PRPSAP1.9478.69.3	Phosphoribosyl pyrophosphate synthase-associated protein 1	22	0.143398	21.6462
PRR16.10621.26.3	Protein Largen	20	0.136426	22.6601
PRRG1.8306.54.3	Transmembrane gamma-carboxyglutamic acid protein 1	18	0.115505	21.3068
PRRG1.9008.6.3	Transmembrane gamma-carboxyglutamic acid protein 1	18	0.129681	23.9551
PRRG4.9579.59.3	Transmembrane gamma-carboxyglutamic acid protein 4	20	0.129338	21.4743
PRSS1.3049.61.2	Trypsin-1	27	0.175601	21.5979
PRSS2.5034.79.1	Trypsin-2	36	0.26151	24.1606
PRSS22.4534.10.2	Brain-specific serine protease 4	19	0.177834	31.4349
PRSS3.3479.71.2	Trypsin-3	28	0.228346	27.1794
PRSS37.5653.23.3	Probable inactive serine protease 37	17	0.107737	21.0417
PRTN3.13720.95.3	Myeloblastin	36	0.283515	26.3237
PRTN3.3514.49.2	Myeloblastin	26	0.236602	30.6688
PSAPL1.8814.33.3	Proactivator polypeptide-like 1	23	0.343219	51.5886
PSD.13055.53.3	PH and SEC7 domain-containing protein 1	27	0.356996	45.9996
PSD2.9118.7.3	PH and SEC7 domain-containing protein 2	32	0.340651	36.3056
PSG11.7846.44.3	Pregnancy-specific beta-1-glycoprotein 11	13	0.084065	21.4733
PSG2.6405.74.3	Pregnancy-specific beta-1-glycoprotein 2	18	0.12141	22.4053
PSG3.6444.15.3	Pregnancy-specific beta-1-glycoprotein 3	28	0.525549	67.9995
PSG4.5649.83.3	Pregnancy-specific beta-1-glycoprotein 4	29	0.495992	61.6792
PSG5.9314.9.3	Pregnancy-specific beta-1-glycoprotein 5	32	0.259437	27.0651
PSG6.6456.17.3	Pregnancy-specific beta-1-glycoprotein 6	28	0.178949	21.2202
PSG7.5651.50.3	Putative pregnancy-specific beta-1-glycoprotein 7	26	0.165148	21.0894
PSG8.6238.55.3	Pregnancy-specific beta-1-glycoprotein 8	20	0.128248	21.2923
PSG9.9335.28.3	Pregnancy-specific beta-1-glycoprotein 9	26	0.185804	23.767
PSMA1.3859.50.2	Proteasome subunit alpha type-1	19	0.1221	21.3393
PSMA1.7880.9.3	Proteasome subunit alpha type-1	30	0.232441	25.8937
PSMA2.4280.47.2	Proteasome subunit alpha type-2	8	0.0528069	21.9226
PSMA4.14099.20.3	Proteasome subunit alpha type-4	25	0.160431	21.3079
PSMA6.3860.7.2	Proteasome subunit alpha type-6	15	0.0962736	21.3112
PSMB5.12580.7.3	Proteasome subunit beta type-5	22	0.139605	21.0684
PSMD1.8824.2.3	26S proteasome non-ATPase regulatory subunit 1	17	0.107577	21.0096
PSMD11.13572.43.3	26S proteasome non-ATPase regulatory subunit 11	25	0.156539	20.7873
PSMD4.13568.30.3	26S proteasome non-ATPase regulatory subunit 4	19	0.127018	22.2043
PSMD5.10716.35.3	26S proteasome non-ATPase regulatory subunit 5	23	0.15589	22.5151
PSMD7.3898.5.2	26S proteasome non-ATPase regulatory subunit 7	21	0.134522	21.27
PSME1.5918.5.3	Proteasome activator complex subunit 1	30	0.457262	54.0457
PSME3.5204.13.3	Proteasome activator complex subunit 3	20	0.132836	22.0608
PSMG3.12729.12.3	Proteasome assembly chaperone 3	19	0.121211	21.1819
PSPN.2696.87.2	Persephin	16	0.107133	22.2415
PTCHD3.13517.3.3	Patched domain-containing protein 3	15	0.0959526	21.2396
PTEN.3831.21.1	Phosphatidylinositol 3,4,5-trisphosphate 3-phosphatase and dual-specificity protein phosphatase PTEN	27	0.18478	22.743
PTGDS.10514.5.3	Prostaglandin-H2 D-isomerase	30	0.208481	23.106
PTGFRN.12727.7.3	Prostaglandin F2 receptor negative regulator	40	0.705801	67.5717
PTGR1.13543.7.3	Prostaglandin reductase 1	32	0.341033	35.8878
PTH.5954.62.3	Parathyroid hormone	19	0.126903	22.1842
PTH1R.13470.43.3	Parathyroid hormone/parathyroid hormone-related peptide receptor	10	0.0668161	22.1966
PTH2.7257.18.3	Tuberoinfundibular peptide of 39 residues	27	0.188338	23.1965
PTHLH.2962.50.2	Parathyroid hormone-related protein	23	0.197253	28.634
PTK2B.8918.64.3	Protein-tyrosine kinase 2-beta	14	0.105335	25.0383
PTK6.3832.51.1	Protein-tyrosine kinase 6	17	0.124327	24.3415
PTN.3045.72.2	Pleiotrophin	17	0.128797	25.2383
PTP4A2.11699.16.3	Protein tyrosine phosphatase type IVA 2	24	0.153713	21.2656
PTPN1.3005.5.2	Tyrosine-protein phosphatase non-receptor type 1	20	0.153681	25.5881
PTPN11.3397.7.4	Tyrosine-protein phosphatase non-receptor type 11	20	0.154561	25.8047
PTPN2.3401.8.2	Tyrosine-protein phosphatase non-receptor type 2	24	0.153917	21.2948
PTPN4.14254.27.3	Tyrosine-protein phosphatase non-receptor type 4	26	0.188275	24.0794
PTPN7.14688.6.3	Tyrosine-protein phosphatase non-receptor type 7	16	0.169386	36.2702
PTPN9.12633.3.3	Tyrosine-protein phosphatase non-receptor type 9	24	0.199016	27.8956
PTPRD.9296.15.3	Receptor-type tyrosine-protein phosphatase delta	18	0.118797	21.9197
PTPRH.11222.62.3	Receptor-type tyrosine-protein phosphatase H	24	0.198264	27.6632
PTPRH.11988.24.3	Receptor-type tyrosine-protein phosphatase H	17	0.11018	21.5222
PTPRJ.8250.2.3	Receptor-type tyrosine-protein phosphatase eta	14	0.0945235	22.4293
PTPRR.6361.49.3	Receptor-type tyrosine-protein phosphatase R	18	0.121627	22.4488
PTPRS.6049.64.3	Receptor-type tyrosine-protein phosphatase S	23	0.14547	20.9988
PTPRU.8337.65.3	Receptor-type tyrosine-protein phosphatase U	23	0.154742	22.3487
PTS.12014.19.3	6-pyruvoyl tetrahydrobiopterin synthase	18	0.120315	22.2007
PTX3.6447.73.3	Pentraxin-related protein PTX3	24	0.15522	21.4762
PUF60.10575.31.3	Poly(U)-binding-splicing factor PUF60	29	0.251216	29.1901
PURA.12537.88.3	Transcriptional activator protein Pur-alpha	20	0.133132	22.1103
PUS1.11201.19.3	tRNA pseudouridine synthase A, mitochondrial	17	0.113906	22.2553
PVR.8064.125.3	Poliovirus receptor	14	0.0943841	22.3941
PVRIG.6464.40.3	Transmembrane protein PVRIG	22	0.144904	21.8744
PVRL2.6245.4.3	Nectin-2	20	0.130799	21.7184
PVRL3.13557.3.3	Nectin-3	16	0.108697	22.5688
PVRL4.5734.13.3	Nectin-4	18	0.116715	21.5324
PXDNL.11324.3.3	Peroxidasin-like protein	18	0.116648	21.5193
PYDC1.12835.101.3	Pyrin domain-containing protein 1	23	0.146956	21.215
PYGL.11441.11.3	Glycogen phosphorylase, liver form	33	0.28357	28.9093
PYY.3727.35.1	Peptide YY	27	0.181389	22.3145
QDPR.11257.1.3	Dihydropteridine reductase	26	0.314918	42.0732
QPCT.7849.3.3	Glutaminyl-peptide cyclotransferase	30	0.195619	21.6551
QPCTL.8866.53.3	Glutaminyl-peptide cyclotransferase-like protein	25	0.193655	25.8708
QRFP.6463.59.3	Orexigenic neuropeptide QRFP	14	0.0891235	21.1361
QSOX1.6070.11.3	Sulfhydryl oxidase 1	18	0.144038	26.6647
QSOX1.6217.23.3	Sulfhydryl oxidase 1	30	0.289748	32.7552
QSOX2.8397.147.3	Sulfhydryl oxidase 2	34	0.730823	80.976
RAB14.14283.12.3	Ras-related protein Rab-14	32	0.259126	27.0665
RAB22A.12408.333.3	Ras-related protein Rab-22A	19	0.125507	21.9395
RAB26.6997.32.3	Ras-related protein Rab-26	26	0.222672	28.5524
RAB27A.9504.19.3	Ras-related protein Rab-27A	10	0.0678319	22.5381
RAB27B.13596.3.3	Ras-related protein Rab-27B	21	0.133855	21.1633
RAB35.13514.121.3	Ras-related protein Rab-35	23	0.193036	28.1321
RAB39B.12403.30.3	Ras-related protein Rab-39B	20	0.135813	22.5589
RAB7B.12409.90.3	Ras-related protein Rab-7b	21	0.134654	21.2907
RABEPK.13599.15.3	Rab9 effector protein with kelch motifs	23	0.175164	25.3854
RAC3.5271.5.1	Ras-related C3 botulinum toxin substrate 3	20	0.159004	26.552
RACGAP1.13587.10.3	Rac GTPase-activating protein 1	32	0.237509	24.6862
RAD1.12670.15.3	Cell cycle checkpoint protein RAD1	24	0.155473	21.5114
RAD23A.10058.1.3	UV excision repair protein RAD23 homolog A	19	0.131899	23.0717
RAD23B.12522.6.3	UV excision repair protein RAD23 homolog B	17	0.120666	23.6126
RAD51.2871.73.2	DNA repair protein RAD51 homolog 1	17	0.124885	24.4346
RAD51L3.12554.10.3	DNA repair protein RAD51 homolog 4	29	0.303524	35.7889
RAET1E.7800.85.3	NKG2D ligand 4	32	0.283194	29.9331
RANBP3.14037.18.3	Ran-binding protein 3	19	0.129098	22.5766
RAP1GAP.13735.1.3	Rap1 GTPase-activating protein 1	14	0.119999	28.6912
RAP1GDS1.14106.46.3	Rap1 GTPase-GDP dissociation stimulator 1	19	0.12082	21.1129
RAP2A.9885.41.3	Ras-related protein Rap-2a	28	0.180928	21.4566
RAPGEF5.9059.14.3	Rap guanine nucleotide exchange factor 5	18	0.131803	24.3421
RARRES1.8398.277.3	Retinoic acid receptor responder protein 1	55	1.34517	102.548
RARRES3.10961.15.3	Retinoic acid receptor responder protein 3	19	0.129807	22.7071
RASA1.5481.16.3	Ras GTPase-activating protein 1	27	0.208213	25.731
RB1.5024.67.1	Retinoblastoma-associated protein	17	0.108556	21.2023
RBBP5.13631.1.3	Retinoblastoma-binding protein 5	15	0.100522	22.2639
RBBP6.9887.40.3	E3 ubiquitin-protein ligase RBBP6	23	0.154017	22.2436
RBFOX2.11462.8.3	RNA binding protein fox-1 homolog 2	31	0.201771	21.6137
RBL1.12879.5.3	Retinoblastoma-like protein 1	27	0.17843	21.948
RBM19.11468.15.3	Probable RNA-binding protein 19	30	0.200954	22.2494
RBM23.11590.5.3	Probable RNA-binding protein 23	26	0.305213	41.1642
RBM24.11380.84.3	RNA-binding protein 24	24	0.16448	22.776
RBM28.11927.3.3	RNA-binding protein 28	25	0.166085	22.0647
RBM3.12747.89.3	RNA-binding protein 3	29	0.364629	44.9834
RBM39.4284.18.3	RNA-binding protein 39	24	0.221965	31.4171
RBP4.5482.61.3	Retinol-binding protein 4	21	0.137206	21.6998
RBP7.14208.3.3	Retinoid-binding protein 7	33	0.436632	48.3444
RCAN1.13465.5.3	Calcipressin-1	25	0.173168	23.0338
RCN2.10645.72.3	Reticulocalbin-2	24	0.157348	21.7783
RCVRN.14334.3.3	Recoverin	16	0.102751	21.3236
RDH16.12881.17.3	Retinol dehydrogenase 16	25	0.180957	24.0756
RECQL.11431.235.3	ATP-dependent DNA helicase Q1	18	0.116926	21.571
REG3A.9277.16.3	Regenerating islet-derived protein 3-alpha	17	0.109334	21.356
REG4.11102.22.3	Regenerating islet-derived protein 4	24	0.171722	23.7907
RELB.11464.9.3	Transcription factor RelB	31	0.330135	36.2663
RELL1.13399.33.3	RELT-like protein 1	11	0.0683983	20.642
RELL2.6600.70.3	RELT-like protein 2	22	0.14455	21.821
RELT.14112.40.3	Tumor necrosis factor receptor superfamily member 19L	15	0.117982	26.1919
RELT.5115.31.3	Tumor necrosis factor receptor superfamily member 19L	25	0.255664	34.4981
REN.3396.54.2	Renin	25	0.164326	21.8295
REPIN1.13554.78.3	Replication initiator 1	21	0.225359	36.4562
RET.3220.40.2	Proto-oncogene tyrosine-protein kinase receptor Ret	25	0.197278	26.2984
RETN.3046.31.1	Resistin	22	0.152705	23.0633
RETSAT.8381.18.4	All-trans-retinol 13,14-reductase	24	0.159881	22.1267
REXO2.13590.1.3	Oligoribonuclease, mitochondrial	14	0.0947715	22.4875
RFESD.13603.7.3	Rieske domain-containing protein	18	0.141179	26.1975
RFFL.14186.13.3	E3 ubiquitin-protein ligase rififylin	17	0.112276	21.9342
RFK.13059.33.3	Riboflavin kinase	14	0.133302	32.1271
RFNG.7203.125.3	Beta-1,3-N-acetylglucosaminyltransferase radical fringe	14	0.105802	25.1569
RFXAP.12726.3.3	Regulatory factor X-associated protein	30	0.207093	22.9541
RGMA.5483.1.3	Repulsive guidance molecule A	24	0.190178	26.4142
RGMB.3331.8.1	RGM domain family member B	24	0.181692	25.2095
RGS10.11634.32.3	Regulator of G-protein signaling 10	24	0.155802	21.5571
RGS18.13982.33.3	Regulator of G-protein signaling 18	17	0.125891	24.6505
RGS19.12713.365.3	Regulator of G-protein signaling 19	29	0.228861	26.3288
RGS3.12827.37.3	Regulator of G-protein signaling 3	20	0.136499	22.6726
RGS8.11666.72.3	Regulator of G-protein signaling 8	19	0.151036	26.4748
RHOA.9855.10.3	Transforming protein RhoA	28	0.30373	37.7312
RHOD.12442.4.3	Rho-related GTP-binding protein RhoD	21	0.137899	21.8075
RHOG.12540.25.3	Rho-related GTP-binding protein RhoG	21	0.136329	21.5612
RHPN2.11439.88.3	Rhophilin-2	27	0.185712	22.8772
RIC3.11228.37.3	Protein RIC-3	25	0.189662	25.3007
RIC3.7125.4.3	Protein RIC-3	23	0.152301	21.9922
RIPK2.8970.9.3	Receptor-interacting serine/threonine-protein kinase 2	16	0.104108	21.6072
RIPK2.8993.151.3	Receptor-interacting serine/threonine-protein kinase 2	20	0.129615	21.5207
RIPPLY1.9767.22.3	Protein ripply1	20	0.131055	21.7621
RLBP1.12936.38.3	Retinaldehyde-binding protein 1	25	0.187555	25.0179
RMDN1.7096.30.3	Regulator of microtubule dynamics protein 1	24	0.353391	52.5357
RMDN3.9290.8.3	Regulator of microtubule dynamics protein 3	36	0.230264	21.2378
RMI1.13926.1.3	RecQ-mediated genome instability protein 1	22	0.155499	23.4982
RNASE1.7211.2.3	Ribonuclease pancreatic	25	0.189572	25.248
RNASE10.5602.62.3	Inactive ribonuclease-like protein 10	22	0.147204	22.224
RNASE13.6424.2.3	Probable inactive ribonuclease-like protein 13	17	0.110845	21.6527
RNASE2.8394.56.3	Non-secretory ribonuclease	15	0.116736	25.9742
RNASE4.5644.60.3	Ribonuclease 4	23	0.224378	33.0606
RNASE6.5646.20.3	Ribonuclease K6	41	0.848369	84.4662
RNASEH1.8470.213.3	Ribonuclease H1	26	0.172817	22.0755
RND1.13574.50.3	Rho-related GTP-binding protein Rho6	18	0.119792	22.1035
RNF114.9957.9.3	E3 ubiquitin-protein ligase RNF114	25	0.16031	21.2916
RNF122.11160.56.3	RING finger protein 122	23	0.161398	23.3242
RNF128.6510.56.3	E3 ubiquitin-protein ligase RNF128	14	0.121393	28.9818
RNF13.8087.250.3	E3 ubiquitin-protein ligase RNF13	33	0.341163	34.9374
RNF148.7742.11.3	RING finger protein 148	21	0.136458	21.5781
RNF148.9955.40.3	RING finger protein 148	18	0.115525	21.3109
RNF149.9773.15.3	E3 ubiquitin-protein ligase RNF149	28	0.181281	21.4996
RNF150.9774.59.3	RING finger protein 150	31	0.198955	21.3105
RNF165.11561.32.3	RING finger protein 165	24	0.180292	25.0257
RNF215.7758.217.3	RING finger protein 215	21	0.139279	22.0281
RNF219.8822.163.3	RING finger protein 219	13	0.0847768	21.6558
RNF34.13386.248.3	E3 ubiquitin-protein ligase RNF34	27	0.180698	22.2291
RNF43.14120.2.3	E3 ubiquitin-protein ligase RNF43	24	0.157825	21.8413
RNF8.14663.44.3	E3 ubiquitin-protein ligase RNF8	35	0.288481	27.6028
RNGTT.12847.27.3	mRNA-capping enzyme	15	0.0958509	21.217
RNMTL1.9584.105.3	rRNA methyltransferase 3, mitochondrial	43	0.681542	57.2571
RNPC3.12814.17.3	RNA-binding protein 40	22	0.146581	22.1307
ROBO1.5740.17.3	Roundabout homolog 1	14	0.0901979	21.3934
ROBO2.5116.62.2	Roundabout homolog 2	20	0.132754	22.047
ROBO3.5117.14.3	Roundabout homolog 3	26	0.169411	21.6384
ROCK2.13654.1.3	Rho-associated protein kinase 2	18	0.117232	21.6279
ROR1.2590.69.4	Tyrosine-protein kinase transmembrane receptor ROR1	36	0.301686	28.0943
ROR2.7861.9.3	Tyrosine-protein kinase transmembrane receptor ROR2	26	0.184505	23.5893
RORB.12483.62.3	Nuclear receptor ROR-beta	34	0.228812	22.3536
RPE.12646.2.3	Ribulose-phosphate 3-epimerase	17	0.139599	27.4513
RPIA.12333.87.3	Ribose-5-phosphate isomerase	25	0.167218	22.2252
RPL30.12478.15.3	60S ribosomal protein L30	16	0.202581	43.9283
RPLP2.10949.59.3	60S acidic ribosomal protein P2	19	0.126029	22.0299
RPN1.10490.3.3	Dolichyl-diphosphooligosaccharide--protein glycosyltransferase subunit 1	20	0.178663	30.146
RPN1.6458.6.3	Dolichyl-diphosphooligosaccharide--protein glycosyltransferase subunit 1	34	0.767857	87.2275
RPRD1A.13515.8.3	Regulation of nuclear pre-mRNA domain-containing protein 1A	19	0.137571	24.0878
RPS27A.2846.24.2	Ubiquitin+1, truncated mutation for UbB	21	0.204142	32.9371
RPS27A.4474.19.2	Ubiquitin	18	0.168383	31.575
RPS3.5026.66.1	40S ribosomal protein S3	22	0.151103	22.8376
RPS3A.5484.63.3	40S ribosomal protein S3a	22	0.258643	41.0373
RPS4X.9758.17.3	40S ribosomal protein S4, X isoform	27	0.350569	46.1101
RPS6KA6.12688.115.3	Ribosomal protein S6 kinase alpha-6	21	0.2288	37.6074
RPS7.3864.5.2	40S ribosomal protein S7	26	0.400637	56.7725
RPSA.4957.1.2	40S ribosomal protein SA	28	0.245405	29.6226
RQCD1.8975.26.3	Cell differentiation protein RCD1 homolog	22	0.137193	20.7026
RRBP1.9492.5.3	Ribosome-binding protein 1	12	0.0803756	22.249
RRM1.11360.39.3	Ribonucleoside-diphosphate reductase large subunit	18	0.258455	49.6076
RRM2B.8854.59.3	Ribonucleoside-diphosphate reductase subunit M2 B	15	0.119604	26.6023
RRM2B.8925.25.3	Ribonucleoside-diphosphate reductase subunit M2 B	32	0.260391	27.3046
RS1.6497.10.3	Retinoschisin	24	0.157979	21.8608
RSPO3.13094.75.3	R-spondin-3	18	0.158727	29.511
RSPO4.8464.31.3	R-spondin-4	18	0.123028	22.7088
RSRP1.9050.170.3	Arginine/serine-rich protein 1	18	0.11539	21.2857
RTBDN.8613.97.3	Retbindin	18	0.11104	20.4779
RTN4R.5105.2.3	Reticulon-4 receptor	27	0.292748	36.4361
RUFY1.11425.31.3	RUN and FYVE domain-containing protein 1	17	0.112366	21.9522
RUNX3.11138.16.3	Runt-related transcription factor 3	28	0.222193	26.5579
RXFP1.14135.3.3	Relaxin receptor 1	33	0.21942	22.085
RYK.5583.62.3	Tyrosine-protein kinase RYK	19	0.124488	21.7592
S100A11.14011.17.3	Protein S100-A11	19	0.230791	42.2334
S100A12.5852.6.3	Protein S100-A12	29	0.370517	45.7084
S100A13.7223.60.3	Protein S100-A13	38	1.13468	118.641
S100A2.11969.5.3	Protein S100-A2	11	0.0744477	22.4826
S100A4.14116.129.3	Protein S100-A4	15	0.160197	36.1429
S100A5.14222.68.3	Protein S100-A5	30	0.341831	39.0062
S100A6.13090.17.3	Protein S100-A6	23	0.25	37.434
S100A7.5921.58.3	Protein S100-A7	19	0.122308	21.3747
S100A9.5339.49.3	Protein S100-A9	27	0.297871	38.4021
SAA1.4336.2.1	Serum amyloid A-1 protein	34	0.822853	100.74
SAMHD1.11303.7.3	Deoxynucleoside triphosphate triphosphohydrolase SAMHD1	22	0.150102	22.6672
SAP18.12830.4.3	Histone deacetylase complex subunit SAP18	31	0.235936	25.453
SAP30.12888.18.3	Histone deacetylase complex subunit SAP30	19	0.119471	20.8758
SARS2.12348.46.3	Serine--tRNA ligase, mitochondrial	19	0.12123	21.1851
SAT1.9859.180.3	Diamine acetyltransferase 1	24	0.15763	21.8132
SAT2.12524.18.3	Diamine acetyltransferase 2	24	0.182034	25.2287
SATB1.13511.29.3	DNA-binding protein SATB1	24	0.164352	22.7507
SATB2.10081.17.3	DNA-binding protein SATB2	8	0.049532	20.5534
SAYSD1.6594.64.3	SAYSvFN domain-containing protein 1	20	0.127142	21.1075
SBSN.5724.58.3	Suprabasin	17	0.113899	22.2566
SCAMP5.13509.5.3	Secretory carrier-associated membrane protein 5	22	0.142099	21.4473
SCARA3.10872.103.3	Scavenger receptor class A member 3	21	0.131401	20.7729
SCARA3.11292.13.3	Scavenger receptor class A member 3	24	0.150767	20.8557
SCARA3.9569.14.3	Scavenger receptor class A member 3	13	0.0874908	22.3552
SCARA3.9731.29.3	Scavenger receptor class A member 3	13	0.0880481	22.4984
SCARA5.10419.1.3	Scavenger receptor class A member 5	29	0.205249	23.5594
SCARB2.5100.53.3	Lysosome membrane protein 2	23	0.151239	21.8379
SCARF2.5130.67.3	Scavenger receptor class F member 2	20	0.131385	21.8162
SCARF2.8956.96.3	Scavenger receptor class F member 2	26	0.194633	24.9376
SCARF2.9925.56.3	Scavenger receptor class F member 2	18	0.118141	21.7966
SCG2.8377.87.4	Secretogranin-2	21	0.135209	21.379
SCG3.7957.2.3	Secretogranin-3	24	0.271977	38.7208
SCGB1C1.5960.49.3	Secretoglobin family 1C member 1	17	0.135024	26.4791
SCGB1D2.6508.68.3	Secretoglobin family 1D member 2	10	0.061826	20.5234
SCGB2A1.5001.6.2	Mammaglobin-B	19	0.1273	22.2566
SCGN.10894.25.3	Secretagogin	16	0.104021	21.5888
SCIN.12684.5.3	Adseverin	27	0.203853	25.1331
SCMH1.12604.16.3	Polycomb protein SCMH1	20	0.15867	26.4887
SCN2B.8353.15.3	Sodium channel subunit beta-2	14	0.0889814	21.1031
SCO1.7853.19.3	Protein SCO1 homolog, mitochondrial	22	0.140558	21.2132
SCP2D1.14175.78.3	SCP2 sterol-binding domain-containing protein 1	32	0.623857	78.3242
SCUBE1.8989.40.3	Signal peptide, CUB and EGF-like domain-containing protein 1	19	0.124031	21.6823
SDF2L1.6990.44.3	Stromal cell-derived factor 2-like protein 1	28	0.192448	22.8389
SDHAF2.6420.4.3	Succinate dehydrogenase assembly factor 2, mitochondrial	19	0.120308	21.0229
SEC11C.10658.28.3	Signal peptidase complex catalytic subunit SEC11C	32	0.284062	29.8896
SEC13.14689.3.3	Protein SEC13 homolog	19	0.142493	24.9482
SEC22A.13713.164.3	Vesicle-trafficking protein SEC22a	20	0.124654	20.6911
SEC61B.7878.2.3	Protein transport protein Sec61 subunit beta	12	0.0762007	21.0836
SEC61G.8872.1.3	Protein transport protein Sec61 subunit gamma	16	0.105364	21.8709
SECTM1.13093.6.3	Secreted and transmembrane protein 1	31	0.281751	30.4271
SEL1L2.9082.25.3	Protein sel-1 homolog 2	27	0.191554	23.6048
SELE.3470.1.2	E-selectin	42	0.911818	92.2511
SELL.4831.4.2	L-Selectin	28	0.392159	48.2769
SELP.4154.57.2	P-selectin	41	0.527028	44.5056
SELPLG.11266.8.3	P-selectin glycoprotein ligand 1	23	0.158168	22.8486
SEMA3A.3222.11.2	Semaphorin-3A	34	0.288481	28.556
SEMA3B.5667.3.3	Semaphorin-3B	22	0.16315	24.6689
SEMA3C.6448.36.3	Semaphorin-3C	18	0.122979	22.708
SEMA3E.5363.51.3	Semaphorin-3E	45	0.916181	76.7349
SEMA3G.5628.21.3	Semaphorin-3G	35	0.254227	24.173
SEMA4C.7923.41.3	Semaphorin-4C	23	0.150221	21.6899
SEMA4D.5737.61.3	Semaphorin-4D	37	0.734776	76.8213
SEMA5A.13132.14.3	Semaphorin-5A	20	0.649225	138.935
SEMA6A.5122.92.2	Semaphorin-6A	20	0.129762	21.5447
SEMA6A.7945.10.3	Semaphorin-6A	26	0.213109	27.3614
SEMA6C.14597.5.3	Semaphorin-6C	20	0.134336	22.3115
SEMA7A.7019.13.3	Semaphorin-7A	31	0.200802	21.5092
SEMG1.7115.5.3	Semenogelin-1	32	0.488033	53.0489
SEMG2.6373.54.3	Semenogelin-2	36	0.481035	46.3999
SENP7.12626.6.3	Sentrin-specific protease 7	12	0.0777642	21.5196
SEPHS1.14083.25.3	Selenide, water dikinase 1	19	0.200084	36.0263
SEPT10.12690.33.3	Septin-10	37	0.398548	36.3943
SERAC1.8985.13.3	Protein SERAC1	21	0.143086	22.6434
SERF1A.7842.52.3	Small EDRK-rich factor 1	20	0.128458	21.3278
SERPINA10.13119.26.3	Protein Z-dependent protease inhibitor	37	0.58754	56.7048
SERPINA10.6583.67.3	Protein Z-dependent protease inhibitor	31	0.417868	46.0176
SERPINA12.6551.94.3	Serpin A12	28	0.274148	32.8012
SERPINA4.14105.5.3	Kallistatin	32	0.359239	38.1111
SERPINA4.3449.58.2	Kallistatin	44	0.576706	45.2665
SERPINA6.4785.30.3	Corticosteroid-binding globulin	22	0.141316	21.3285
SERPINA9.7266.4.3	Serpin A9	18	0.132446	24.4755
SERPINC1.3344.60.4	Antithrombin-III	16	0.105375	21.8749
SERPINE1.2925.9.1	Plasminogen activator inhibitor 1	24	0.162722	22.534
SERPINE2.3217.74.2	Glia-derived nexin	24	0.227206	31.9249
SERPINF1.7735.17.3	Pigment epithelium-derived factor	29	0.279298	32.749
SERPINF1.9211.19.3	Pigment epithelium-derived factor	26	0.272004	35.7567
SERPINF2.3024.18.2	Alpha-2-antiplasmin	21	0.139447	22.0548
SERPING1.4479.14.2	Plasma protease C1 inhibitor	36	0.49144	47.6074
SERPINI2.7117.21.3	Serpin I2	15	0.0974504	21.5735
SETD2.12647.52.3	Histone-lysine N-methyltransferase SETD2	29	0.189461	21.6966
SETMAR.12462.20.3	Histone-lysine N-methyltransferase SETMAR	22	0.147079	22.2057
SEZ6L2.3867.49.1	Seizure 6-like protein 2	17	0.108445	21.1805
SF1.12777.11.3	Splicing factor 1	17	0.12565	24.6034
SF3B4.13449.25.3	Splicing factor 3B subunit 4	15	0.0947066	20.962
SFN.4829.43.6	14-3-3 protein sigma	14	0.101095	23.9994
SFRP1.3221.54.1	Secreted frizzled-related protein 1	22	0.154589	23.3625
SFRP2.7751.121.3	Secreted frizzled-related protein 2	20	0.153819	25.5983
SFTPC.5738.25.3	Pulmonary surfactant-associated protein C	41	0.401266	33.0509
SFTPD.4414.69.2	Pulmonary surfactant-associated protein D	35	0.434292	44.4881
SGCB.7034.4.3	Beta-sarcoglycan	21	0.166397	26.4453
SGTA.3868.8.1	Small glutamine-rich tetratricopeptide repeat-containing protein alpha	16	0.104347	21.6574
SH2D1A.4567.82.2	SH2 domain-containing protein 1A	22	0.2106	32.3181
SH3BP2.7769.29.3	SH3 domain-binding protein 2	31	0.378681	43.2268
SHC1.5272.55.2	SHC-transforming protein 1	37	0.359785	33.6395
SHC2.14074.2.3	SHC-transforming protein 2	26	0.166999	21.3274
SHC4.11692.21.3	SHC-transforming protein 4	17	0.110486	21.582
SHISA3.7057.18.3	Protein shisa-3 homolog	24	0.204595	28.4627
SIAE.9263.57.3	Sialate O-acetylesterase	27	0.17881	21.9965
SIGIRR.8326.63.3	Single Ig IL-1-related receptor	59	1.06243	68.7587
SIGLEC10.6048.4.3	Sialic acid-binding Ig-like lectin 10	32	0.211342	21.9345
SIGLEC11.8913.22.3	Sialic acid-binding Ig-like lectin 11	38	0.538466	50.0606
SIGLEC12.10037.98.3	Sialic acid-binding Ig-like lectin 12	55	0.92566	65.3813
SIGLEC12.8352.26.3	Sialic acid-binding Ig-like lectin 12	34	0.38525	38.9211
SIGLEC14.5125.6.3	Sialic acid-binding Ig-like lectin 14	38	0.346024	30.6198
SIGLEC14.8248.222.3	Sialic acid-binding Ig-like lectin 14	28	0.749957	105.093
SIGLEC7.2742.68.2	Sialic acid-binding Ig-like lectin 7	35	0.262182	24.9825
SIGLEC8.7864.3.3	Sialic acid-binding Ig-like lectin 8	31	0.215708	23.1209
SIGLEC9.3007.7.2	Sialic acid-binding Ig-like lectin 9	38	1.08564	114.868
SIRPA.5430.66.3	Tyrosine-protein phosphatase non-receptor type substrate 1	41	0.375379	30.7394
SIRPB1.6247.9.3	Signal-regulatory protein beta-1	44	1.23151	104.204
SIRPB2.5669.26.3	Signal-regulatory protein beta-2	25	0.236662	32.2009
SIRPG.9241.40.3	Signal-regulatory protein gamma	15	0.121305	27.0151
SIRT2.5030.52.1	NAD-dependent protein deacetylase sirtuin-2	23	0.257735	37.9363
SIRT5.12461.8.3	NAD-dependent protein deacylase sirtuin-5, mitochondrial	22	0.160257	24.2306
SIT1.11194.6.3	Signaling threshold-regulating transmembrane adapter 1	22	0.139002	20.9769
SKIL.14670.1.3	Ski-like protein	28	0.22071	26.3189
SKP1.3902.21.2	S-phase kinase-associated protein 1	21	0.13693	21.6536
SLAMF1.7953.20.3	Signaling lymphocytic activation molecule	14	0.0931375	22.0956
SLAMF6.5128.53.3	SLAM family member 6	17	0.114006	22.2869
SLAMF7.5487.7.3	SLAM family member 7	32	0.800586	104.147
SLAMF7.7882.31.3	SLAM family member 7	31	0.321285	35.0216
SLAMF8.8994.65.3	SLAM family member 8	19	0.121555	21.2422
SLC14A1.13430.50.3	Urea transporter 1	16	0.107447	22.3071
SLC14A2.12818.159.3	Urea transporter 2	31	0.249649	26.8114
SLC22A16.9969.8.3	Solute carrier family 22 member 16	21	0.172505	27.3796
SLC25A18.5280.68.5	Mitochondrial glutamate carrier 2	18	0.114585	21.1363
SLC26A11.13502.2.3	Sodium-independent sulfate anion transporter	25	0.160428	21.3073
SLC26A5.9127.4.3	Prestin	24	0.157173	21.7486
SLC27A2.9045.3.3	Very long-chain acyl-CoA synthetase	22	0.163943	24.8129
SLC30A3.9081.39.3	Zinc transporter 3	25	0.160793	21.3563
SLC30A5.9594.30.3	Zinc transporter 5	20	0.130375	21.6473
SLC35B3.10660.33.3	Adenosine 3'-phospho 5'-phosphosulfate transporter 2	24	0.157287	21.7648
SLC35G2.13501.10.3	Solute carrier family 35 member G2	42	0.463906	38.0333
SLC41A2.12511.83.3	Solute carrier family 41 member 2	17	0.10999	21.4861
SLC4A8.12798.46.3	Electroneutral sodium bicarbonate exchanger 1	22	0.140472	21.2005
SLC5A5.12826.5.3	Sodium/iodide cotransporter	28	0.17788	21.0928
SLC5A8.13691.10.3	Sodium-coupled monocarboxylate transporter 1	28	0.206864	24.5999
SLC6A14.13053.6.3	Sodium- and chloride-dependent neutral and basic amino acid transporter B(0+)	25	0.17059	22.6873
SLC6A16.13056.18.3	Orphan sodium- and chloride-dependent neurotransmitter transporter NTT5	20	0.126017	20.9188
SLC6A9.11653.69.3	Sodium- and chloride-dependent glycine transporter 1	12	0.0770395	21.3176
SLC9B2.9088.20.3	Mitochondrial sodium/hydrogen exchanger 9B2	24	0.156441	21.6462
SLCO5A1.11669.39.3	Solute carrier organic anion transporter family member 5A1	23	0.152934	22.0848
SLITRK1.3643.90.2	SLIT and NTRK-like protein 1	28	0.181737	21.5531
SLITRK3.10565.19.3	SLIT and NTRK-like protein 3	33	0.288941	29.476
SLITRK4.7139.14.3	SLIT and NTRK-like protein 4	24	0.152681	21.1224
SLITRK5.4568.17.2	SLIT and NTRK-like protein 5	21	0.137889	21.8069
SLURP1.6401.73.3	Secreted Ly-6/uPAR-related protein 1	18	0.122864	22.682
SMAD2.10364.6.3	Mothers against decapentaplegic homolog 2	18	0.16452	30.876
SMAD4.12022.12.3	Mothers against decapentaplegic homolog 4	25	0.234082	31.6094
SMAP1.11649.3.3	Stromal membrane-associated protein 1	25	0.237702	32.0208
SMC3.14324.52.3	Structural maintenance of chromosomes protein 3	22	0.309727	50.1529
SMCO2.7925.18.3	Single-pass membrane and coiled-coil domain-containing protein 2	16	0.104188	21.6239
SMDT1.9497.3.3	Essential MCU regulator, mitochondrial	30	0.198104	21.9326
SMIM10.9379.248.3	Small integral membrane protein 10	21	0.131098	20.7246
SMIM9.8888.33.3	Small integral membrane protein 9	20	0.170729	28.6279
SMOC1.13118.5.3	SPARC-related modular calcium-binding protein 1	33	0.295773	29.9978
SMPDL3A.14086.11.3	Acid sphingomyelinase-like phosphodiesterase 3a	56	0.876806	59.0456
SMPDL3A.4771.10.3	Acid sphingomyelinase-like phosphodiesterase 3a	29	0.187208	21.4361
SMR3A.7838.27.3	Submaxillary gland androgen-regulated protein 3A	17	0.216004	44.397
SMR3B.8595.75.3	Submaxillary gland androgen-regulated protein 3B	21	0.134536	21.2721
SMYD2.12636.113.3	N-lysine methyltransferase SMYD2	22	0.143433	21.6562
SNAI2.10014.31.3	Zinc finger protein SNAI2	20	0.129413	21.4873
SNAP25.13105.7.3	Synaptosomal-associated protein 25	27	0.272439	33.833
SNAP29.12357.41.3	Synaptosomal-associated protein 29	13	0.0835359	21.3369
SNAPIN.6975.52.3	SNARE-associated protein Snapin	20	0.130126	21.606
SNCA.8458.111.3	Alpha-synuclein	23	0.161199	23.3131
SNCA.8458.16.3	Alpha-synuclein	16	0.114329	23.7666
SNRPA.12678.66.3	U1 small nuclear ribonucleoprotein A	22	0.281593	45.0965
SNX1.8807.13.3	Sorting nexin-1	20	0.13405	22.267
SNX17.12845.18.3	Sorting nexin-17	23	0.151325	21.8523
SNX4.3903.49.2	Sorting nexin-4	25	0.163744	21.7515
SNX7.14245.195.3	Sorting nexin-7	21	0.153447	24.2939
SNX8.6925.26.3	Sorting nexin-8	15	0.09751	21.5891
SOCS3.11440.58.3	Suppressor of cytokine signaling 3	31	0.465545	53.9768
SOCS7.11657.86.3	Suppressor of cytokine signaling 7	20	0.128136	21.2733
SOD2.5008.51.1	Superoxide dismutase [Mn], mitochondrial	29	0.410338	50.014
SOD3.8463.2.3	Extracellular superoxide dismutase [Cu-Zn]	24	0.170864	23.6704
SORBS3.12976.49.3	Vinexin b	24	0.152767	21.1344
SORT1.11300.32.3	Sortilin	18	0.117389	21.6565
SOST.13101.60.3	Sclerostin	21	0.134145	21.21
SPACA3.8076.4.3	Sperm acrosome membrane-associated protein 3	30	0.294004	33.1929
SPACA7.6466.7.3	Protein SPACA7	13	0.0879213	22.4652
SPAG11A.5726.49.3	Sperm-associated antigen 11A	20	0.160389	26.8119
SPAG11B.5762.35.3	Sperm-associated antigen 11B	18	0.119926	22.1307
SPARC.14110.200.3	SPARC	28	0.193024	22.9094
SPARC.3043.49.2	SPARC	18	0.125792	23.2287
SPARCL1.13707.27.3	SPARC-like protein 1	32	0.21691	22.5215
SPARCL1.4467.49.2	SPARC-like protein 1	44	0.489766	38.3767
SPAST.8388.24.3	Spastin	26	0.167795	21.4297
SPATA20.11117.2.3	Spermatogenesis-associated protein 20	25	0.194826	25.9836
SPATA9.7809.22.3	Spermatogenesis-associated protein 9	24	0.154284	21.3456
SPG21.11122.97.3	Maspardin	30	0.337786	39.3457
SPHK2.4468.21.2	Sphingosine kinase 2	26	0.167904	21.445
SPINK13.10624.45.3	Serine protease inhibitor Kazal-type 13	22	0.141312	21.3285
SPINK2.13405.61.3	Serine protease inhibitor Kazal-type 2	36	0.301102	27.9745
SPINK5.8028.22.3	Serine protease inhibitor Kazal-type 5	27	0.176922	21.7614
SPINK6.5731.1.3	Serine protease inhibitor Kazal-type 6	29	0.478375	59.1068
SPINK8.7962.11.3	Serine protease inhibitor Kazal-type 8	24	0.154948	21.438
SPINK9.8042.88.3	Serine protease inhibitor Kazal-type 9	22	0.140984	21.2782
SPINT1.2828.82.2	Kunitz-type protease inhibitor 1	26	0.229394	29.7482
SPINT2.2843.13.2	Kunitz-type protease inhibitor 2	44	0.911644	85.1039
SPINT3.7926.13.3	Kunitz-type protease inhibitor 3	35	0.413311	41.6067
SPOCK1.5490.53.3	Testican-1	18	0.138255	25.5888
SPOCK2.5491.12.3	Testican-2	23	0.172036	24.9053
SPOCK3.9906.21.3	Testican-3	33	0.340469	34.6082
SPON1.4297.62.3	Spondin-1	25	0.231461	31.3743
SPOP.13727.44.3	Speckle-type POZ protein	19	0.120862	21.1201
SPR.9287.6.3	Sepiapterin reductase	24	0.15549	21.5143
SPRED1.8318.13.3	Sprouty-related, EVH1 domain-containing protein 1	20	0.134805	22.3933
SPRY1.9512.24.3	Protein sprouty homolog 1	15	0.0972312	21.5249
SPSB1.13942.140.3	SPRY domain-containing SOCS box protein 1	11	0.0733495	22.1468
SPTAN1.5031.10.1	Spectrin alpha chain, non-erythrocytic 1	19	0.138129	24.1958
SPTLC1.7886.26.3	Serine palmitoyltransferase 1	29	0.19484	22.3179
SPTLC2.7267.2.3	Serine palmitoyltransferase 2	12	0.0791767	21.9155
SRSF6.11573.3.3	Serine/arginine-rich splicing factor 6	16	0.102688	21.3103
SRSF7.12987.12.3	Serine/arginine-rich splicing factor 7	24	0.288176	41.9964
SRXN1.14268.4.3	Sulfiredoxin-1	30	0.280542	31.3563
SSB.13526.5.3	Lupus La protein	21	0.139558	22.0721
SSB.13625.19.3	Lupus La protein	14	0.0894926	21.2248
SSMEM1.8298.8.3	Serine-rich single-pass membrane protein 1	22	0.165159	25.0624
SSR1.8106.15.3	Translocon-associated protein subunit alpha	21	0.138107	21.8417
SSRP1.5032.64.1	FACT complex subunit SSRP1	17	0.10862	21.215
SST.5957.30.3	Somatostatin-28	28	0.189312	22.4625
SSU72.13566.2.3	RNA polymerase II subunit A C-terminal domain phosphatase SSU72	25	0.298065	41.9014
ST3GAL1.5657.28.3	CMP-N-acetylneuraminate-beta-galactosamide-alpha-2,3-sialyltransferase 1	24	0.189099	26.2899
ST3GAL2.6281.51.3	CMP-N-acetylneuraminate-beta-galactosamide-alpha-2,3-sialyltransferase 2	17	0.107199	20.9355
ST3GAL6.6947.4.3	Type 2 lactosamine alpha-2,3-sialyltransferase	45	1.11041	96.9479
ST6GAL1.6035.2.3	Beta-galactoside alpha-2,6-sialyltransferase 1	15	0.0976345	21.6145
ST6GALNAC1.7867.154.3	Alpha-N-acetylgalactosaminide alpha-2,6-sialyltransferase 1	30	0.244672	27.2323
ST6GALNAC2.7823.22.3	Alpha-N-acetylgalactosaminide alpha-2,6-sialyltransferase 2	13	0.103035	26.4004
ST6GALNAC3.10626.116.3	Alpha-N-acetylgalactosaminide alpha-2,6-sialyltransferase 3	24	0.179872	24.9873
ST6GALNAC3.10705.14.3	Alpha-N-acetylgalactosaminide alpha-2,6-sialyltransferase 3	15	0.0985123	21.8108
ST6GALNAC5.7927.16.3	Alpha-N-acetylgalactosaminide alpha-2,6-sialyltransferase 5	17	0.107461	20.9871
ST6GALNAC6.7228.2.3	Alpha-N-acetylgalactosaminide alpha-2,6-sialyltransferase 6	23	0.151329	21.8511
ST8SIA2.7920.30.3	Alpha-2,8-sialyltransferase 8B	18	0.113056	20.8524
ST8SIA3.6929.10.3	Sia-alpha-2,3-Gal-beta-1,4-GlcNAc-R:alpha 2,8-sialyltransferase	17	0.106124	20.7241
ST8SIA4.7038.45.3	CMP-N-acetylneuraminate-poly-alpha-2,8-sialyltransferase	32	0.203359	21.0998
ST8SIA6.6930.95.3	Alpha-2,8-sialyltransferase 8F	19	0.128304	22.4335
STAB1.14599.18.3	Stabilin-1	19	0.19027	34.0507
STAB2.3399.31.2	Stabilin-2	22	0.164909	24.9452
STAMBPL1.12401.3.3	AMSH-like protease	22	0.142077	21.4446
STAP1.12510.3.3	Signal-transducing adaptor protein 1	23	0.153502	22.1679
STAR.10085.25.3	Steroidogenic acute regulatory protein, mitochondrial	18	0.134832	24.9178
STAT1.10370.21.3	Signal transducer and activator of transcription 1-alpha/beta	21	0.185158	29.7373
STAT1.12351.25.3	Signal transducer and activator of transcription 1-alpha/beta	18	0.194578	36.9783
STAT3.10346.5.3	Signal transducer and activator of transcription 3	25	0.214649	28.8827
STAT6.10372.18.3	Signal transducer and activator of transcription 6	25	0.304754	42.7603
STAU1.12471.47.3	Double-stranded RNA-binding protein Staufen homolog 1	14	0.139213	33.6586
STAU2.12970.35.3	Double-stranded RNA-binding protein Staufen homolog 2	30	0.268685	30.3796
STC1.4930.21.1	Stanniocalcin-1	19	0.125969	22.0205
STC2.6231.46.3	Stanniocalcin-2	26	0.174561	22.3013
STIM1.9271.101.3	Stromal interaction molecule 1	21	0.159002	25.2044
STIP1.5489.18.3	Stress-induced-phosphoprotein 1	9	0.0596824	22.0239
STK16.3471.49.1	Serine/threonine-protein kinase 16	25	0.186275	24.7913
STK17B.5249.31.3	Serine/threonine-protein kinase 17B	34	0.36665	37.6061
STMN2.10900.272.3	Stathmin-2	28	0.364411	46.8155
STMN3.8019.73.3	Stathmin-3	22	0.267897	42.6899
STMN4.6267.51.3	Stathmin-4	20	0.139717	23.245
STOM.8261.51.3	Erythrocyte band 7 integral membrane protein	38	0.440144	39.4281
STX10.12842.43.3	Syntaxin-10	43	0.457628	36.4979
STX18.9037.1.3	Syntaxin-18	23	0.148161	21.3902
STX1A.3766.51.4	Syntaxin-1A	24	0.201596	28.1787
STX1B.6966.144.3	Syntaxin-1B	12	0.0751414	20.7881
STX2.7738.299.3	Syntaxin-2	24	0.180427	25.0016
STX6.10945.11.3	Syntaxin-6	16	0.108434	22.5127
STX7.8274.64.3	Syntaxin-7	31	0.371909	41.104
STX8.10903.50.3	Syntaxin-8	16	0.13674	28.6593
SULF2.8305.18.3	Extracellular sulfatase Sulf-2	22	0.191813	29.1391
SULT1E1.9878.3.3	Estrogen sulfotransferase	32	0.32713	34.4079
SULT2A1.9829.91.3	Bile salt sulfotransferase	22	0.143594	21.6779
SULT4A1.8357.43.3	Sulfotransferase 4A1	17	0.109644	21.4161
SUMF1.6941.11.3	Sulfatase-modifying factor 1	25	0.206912	27.6408
SUMO3.14623.26.3	Small ubiquitin-related modifier 3	44	0.515692	42.5763
SUMO3.9169.14.3	Small ubiquitin-related modifier 3	35	0.445791	46.0874
SUN3.8852.10.3	SUN domain-containing protein 3	16	0.121985	25.3837
SUN5.11260.47.3	SUN domain-containing protein 5	27	0.183925	22.634
SURF1.8009.121.3	Surfeit locus protein 1	32	0.259397	27.172
SUSD1.9582.93.3	Sushi domain-containing protein 1	27	0.17503	21.5272
SUSD2.10021.1.3	Sushi domain-containing protein 2	35	0.229771	21.802
SUSD3.5752.63.3	Sushi domain-containing protein 3	13	0.0831746	21.2445
SUV420H2.12452.32.3	Histone-lysine N-methyltransferase SUV420H2	23	0.162101	23.4215
SV2A.12880.1.3	Synaptic vesicle glycoprotein 2A	15	0.0961264	21.2785
SVEP1.11109.56.3	Sushi, von Willebrand factor type A, EGF and pentraxin domain-containing protein 1	42	0.399794	31.8989
SVEP1.11178.21.3	Sushi, von Willebrand factor type A, EGF and pentraxin domain-containing protein 1	34	0.356725	35.2133
SWAP70.13552.7.3	Switch-associated protein 70	24	0.316314	46.009
SYNCRIP.4224.7.2	Heterogeneous nuclear ribonucleoprotein Q	19	0.153836	26.9976
SYNE2.9789.52.3	Nesprin-2	20	0.155574	25.9602
SYT11.7089.42.3	Synaptotagmin-11	21	0.145089	22.9631
SYT17.9110.2.3	Synaptotagmin-17	18	0.118934	21.9449
SYT2.9577.26.3	Synaptotagmin-2	17	0.10899	21.2875
SYT3.10452.24.3	Synaptotagmin-3	24	0.163911	22.692
SYT5.9099.19.3	Synaptotagmin-5	24	0.163003	22.562
SYT7.7121.2.3	Synaptotagmin-7	13	0.0825724	21.0885
SYT8.7932.23.3	Synaptotagmin-8	24	0.153412	21.2244
SYTL1.12892.10.3	Synaptotagmin-like protein 1	18	0.119961	22.1344
SYTL4.11563.51.3	Synaptotagmin-like protein 4	16	0.137673	28.8307
TAC1.9337.43.3	Protachykinin-1	29	0.224449	25.7723
TAC3.7847.66.3	Tachykinin-3	19	0.122312	21.3761
TAC4.6468.37.3	Tachykinin-4	20	0.135147	22.4497
TACSTD2.14034.22.3	Tumor-associated calcium signal transducer 2	26	0.176056	22.4981
TACSTD2.2619.72.2	Tumor-associated calcium signal transducer 2	23	0.154414	22.3036
TAGLN.9756.6.3	Transgelin	24	0.155595	21.5282
TAPBP.12378.71.3	Tapasin	30	0.328988	37.9748
TAPBPL.6364.7.3	Tapasin-related protein	44	1.39743	193.646
TAX1BP1.12721.4.3	Tax1-binding protein 1	17	0.111182	21.7187
TAX1BP3.12498.12.3	Tax1-binding protein 3	23	0.172974	25.0623
TBCA.12501.10.3	Tubulin-specific chaperone A	35	0.895014	101.035
TBCE.11211.7.3	Tubulin-specific chaperone E	18	0.16735	31.4588
TBK1.3400.49.2	Serine/threonine-protein kinase TBK1	16	0.100095	20.7687
TBP.2875.15.2	TATA-box-binding protein	18	0.120757	22.2841
TBX22.11146.4.3	T-box transcription factor TBX22	18	0.123377	22.777
TBX3.13978.122.3	T-box transcription factor TBX3	19	0.125675	21.9683
TBX5.11202.70.3	T-box transcription factor TBX5	26	0.167196	21.3527
TBXAS1.8098.37.3	Thromboxane-A synthase	19	0.126608	22.1323
TCN1.11232.46.3	Transcobalamin-1	26	0.235458	30.2947
TCN2.5584.21.3	Holo-Transcobalamin-2	72	1.38529	70.9754
TDGF1.5810.25.3	Teratocarcinoma-derived growth factor 1	69	1.54378	84.8661
TDP1.10073.22.3	Tyrosyl-DNA phosphodiesterase 1	17	0.108831	21.2563
TEAD3.12854.3.3	Transcriptional enhancer factor TEF-5	17	0.110689	21.6219
TEAD4.12516.13.3	Transcriptional enhancer factor TEF-3	14	0.0902601	21.4084
TEK.3773.15.4	Angiopoietin-1 receptor, soluble	17	0.173007	34.1836
TENM3.11107.25.3	Teneurin-3	18	0.116312	21.4578
TENM4.11365.17.3	Teneurin-4	26	0.170091	21.7253
TESC.12831.21.3	Calcineurin B homologous protein 3	18	0.12001	22.1468
TEX29.10557.6.3	Testis-expressed sequence 29 protein	37	0.471952	43.783
TEX29.13500.9.3	Testis-expressed sequence 29 protein	14	0.101427	24.0964
TF.4162.54.2	Serotransferrin	17	0.108536	21.198
TFF1.9185.15.3	Trefoil factor 1	27	0.196184	24.1639
TFF2.9191.8.3	Trefoil factor 2	23	0.152636	22.0409
TFF3.4721.54.2	Trefoil factor 3	28	0.184965	21.9405
TFF3.8323.163.3	Trefoil factor 3	19	0.123919	21.6588
TFIP11.9043.7.3	Tuftelin-interacting protein 11	12	0.0798814	22.1092
TFPI.3336.50.1	Tissue factor pathway inhibitor	27	0.223979	27.6839
TFPI2.9233.71.3	Tissue factor pathway inhibitor 2	23	0.148691	21.4674
TFRC.6895.1.3	Transferrin receptor protein 1	22	0.140974	21.2771
TFRC.8795.48.3	Transferrin receptor protein 1	30	0.232199	25.7598
TG.4165.2.1	Thyroglobulin	19	0.121187	21.1779
TGFA.9358.3.3	Transforming growth factor alpha	15	0.0929624	20.5732
TGFB1.2333.72.1	Transforming growth factor beta-1	12	0.0740951	20.4966
TGFB1I1.8777.5.3	Transforming growth factor beta-1-induced transcript 1 protein	23	0.151937	21.9402
TGFB2.4156.74.1	Transforming growth factor beta-2	25	0.163367	21.7007
TGFB3.3520.58.1	Transforming growth factor beta-3	26	0.180617	23.0914
TGFBI.3283.21.1	Transforming growth factor-beta-induced protein ig-h3	23	0.262137	39.241
TGFBR2.5133.17.3	TGF-beta receptor type-2	22	0.145218	21.9228
TGFBR3.3009.3.2	Transforming growth factor beta receptor type 3	19	0.120287	21.0192
TGIF2.9847.21.3	Homeobox protein TGIF2	15	0.0976661	21.6227
THBS2.3339.33.1	Thrombospondin-2	36	0.41679	39.985
THBS3.8982.65.3	Thrombospondin-3	22	0.143134	21.6078
THPO.5947.90.3	Thrombopoietin	23	0.14749	21.2924
THPO.8059.1.3	Thrombopoietin	24	0.156685	21.6812
THRA.12527.50.3	Thyroid hormone receptor alpha	17	0.109948	21.4764
THSD1.5621.64.3	Thrombospondin type-1 domain-containing protein 1	23	0.224322	32.7262
THSD7A.11174.8.3	Thrombospondin type-1 domain-containing protein 7A	19	0.127891	22.3641
THYN1.12424.107.3	Thymocyte nuclear protein 1	23	0.174529	25.3175
TIE1.2844.53.2	Tyrosine-protein kinase receptor Tie-1, soluble	36	0.547164	53.4736
TIGAR.12476.50.3	Fructose-2,6-bisphosphatase TIGAR	30	0.305625	35.1266
TIMP4.6462.12.3	Metalloproteinase inhibitor 4	31	0.327444	35.693
TINAGL1.11192.168.3	Tubulointerstitial nephritis antigen-like	22	0.138525	20.9046
TIRAP.9839.148.3	Toll/interleukin-1 receptor domain-containing adapter protein	36	0.381335	36.7568
TJP1.12001.7.3	Tight junction protein ZO-1	28	0.18422	21.8538
TK1.4301.58.2	Thymidine kinase, cytosolic	21	0.137011	21.6698
TKT.4306.4.2	Transketolase	23	0.233721	34.7917
TLL1.6383.90.3	Tolloid-like protein 1	28	0.209888	25.0015
TLN2.14082.56.3	Talin-2	22	0.157355	23.8029
TLR1.11149.3.3	Toll-like receptor 1	19	0.123367	21.5609
TLR2.3835.11.2	Toll-like receptor 2	15	0.0949339	21.0131
TLR4.11101.18.3	Toll-like receptor 4	27	0.175069	21.5317
TLR4.LY96.3647.49.4	Toll-like receptor 4:Lymphocyte antigen 96 complex	24	0.284894	40.6168
TMCO5A.6907.17.3	Transmembrane and coiled-coil domain-containing protein 5A	32	0.207539	21.5364
TMED10.6506.54.3	Transmembrane emp24 domain-containing protein 10	30	0.390728	45.4401
TMED2.10761.5.3	Transmembrane emp24 domain-containing protein 2	27	0.175674	21.6065
TMED4.9319.59.3	Transmembrane emp24 domain-containing protein 4	18	0.111494	20.562
TMEM119.11110.4.3	Transmembrane protein 119	14	0.0925952	21.9668
TMEM132A.7871.16.3	Transmembrane protein 132A	28	0.447524	56.0895
TMEM132B.8890.9.3	Transmembrane protein 132B	25	0.172599	22.9495
TMEM132C.11128.29.3	Transmembrane protein 132C	19	0.128651	22.4942
TMEM132C.7173.141.3	Transmembrane protein 132C	29	0.219703	25.2279
TMEM132D.13416.8.3	Transmembrane protein 132D	21	0.16188	25.7442
TMEM167A.11112.18.3	Protein kish-A	27	0.173966	21.3949
TMEM167B.13421.17.3	Protein kish-B	24	0.157969	21.8595
TMEM190.10442.1.3	Transmembrane protein 190	32	0.932933	122.083
TMEM2.8992.1.3	Transmembrane protein 2	28	0.208027	24.725
TMEM230.11542.11.3	Transmembrane protein 230	26	0.198038	25.396
TMEM234.8107.12.3	Transmembrane protein 234	14	0.0897991	21.2977
TMEM237.12856.14.3	Transmembrane protein 237	17	0.113988	22.2711
TMEM27.7816.23.3	Collectrin	23	0.149073	21.523
TMEM40.12941.24.3	Transmembrane protein 40	17	0.10648	20.7943
TMEM41B.10661.4.3	Transmembrane protein 41B	23	0.151503	21.8761
TMEM52.11186.12.3	Transmembrane protein 52	22	0.141115	21.2983
TMEM57.12367.52.3	Macoilin	13	0.0836527	21.3671
TMEM59L.9959.60.3	Transmembrane protein 59-like	33	0.240001	24.1962
TMEM70.8074.32.3	Transmembrane protein 70, mitochondrial	18	0.113103	20.8609
TMEM87B.13485.20.3	Transmembrane protein 87B	44	0.502897	38.8076
TMEM8B.12742.160.3	Transmembrane protein 8B	9	0.056562	20.8645
TMEM9.9249.17.3	Transmembrane protein 9	22	0.142366	21.4884
TMIE.7992.3.3	Transmembrane inner ear expressed protein	16	0.105681	21.9366
TMOD1.12595.11.3	Tropomodulin-1	19	0.120481	21.0532
TMPO.8265.225.3	Lamina-associated polypeptide 2, isoforms beta/gamma	26	0.301909	40.8951
TMPRSS11A.7231.37.3	Transmembrane protease serine 11A	21	0.13581	21.475
TMPRSS11B.10895.28.3	Transmembrane protease serine 11B	24	0.150169	20.7724
TMPRSS11D.6547.83.3	Transmembrane protease serine 11D	47	0.575251	41.8862
TMPRSS15.3189.61.2	Enteropeptidase	19	0.131472	22.9939
TMPRSS5.8002.27.3	Transmembrane protease serine 5	21	0.131688	20.819
TMUB2.9226.6.3	Transmembrane and ubiquitin-like domain-containing protein 2	10	0.0616567	20.4672
TNC.4155.3.2	Tenascin	40	0.466884	39.278
TNF.5936.53.3	Tumor necrosis factor	16	0.108282	22.4831
TNFAIP3.14009.65.3	Tumor necrosis factor alpha-induced protein 3	26	0.167745	21.4236
TNFAIP6.5036.50.1	Tumor necrosis factor-inducible gene 6 protein	49	0.550059	38.8979
TNFRSF10A.4832.75.2	Tumor necrosis factor receptor superfamily member 10A	17	0.105086	20.5199
TNFRSF10B.7693.13.3	Tumor necrosis factor receptor superfamily member 10B	17	0.110676	21.6194
TNFRSF10D.14121.24.3	Tumor necrosis factor receptor superfamily member 10D	21	0.142293	22.5099
TNFRSF11A.5424.55.3	Tumor necrosis factor receptor superfamily member 11A	27	0.175905	21.6351
TNFRSF11A.8256.57.3	Tumor necrosis factor receptor superfamily member 11A	20	0.13881	23.077
TNFRSF11A.8316.36.3	Tumor necrosis factor receptor superfamily member 11A	18	0.113657	20.9634
TNFRSF11B.2526.53.3	Tumor necrosis factor receptor superfamily member 11B	18	0.127032	23.4644
TNFRSF11B.8304.50.3	Tumor necrosis factor receptor superfamily member 11B	16	0.11918	24.7752
TNFRSF12A.5138.50.3	Tumor necrosis factor receptor superfamily member 12A	19	0.122197	21.3554
TNFRSF13B.2704.74.1	Tumor necrosis factor receptor superfamily member 13B	17	0.112418	21.9617
TNFRSF14.5352.11.3	Tumor necrosis factor receptor superfamily member 14	19	0.124267	21.7196
TNFRSF17.2665.26.2	Tumor necrosis factor receptor superfamily member 17	31	0.209536	22.4546
TNFRSF18.5526.53.3	Tumor necrosis factor receptor superfamily member 18	21	0.140679	22.2508
TNFRSF19.5131.15.3	Tumor necrosis factor receptor superfamily member 19	18	0.116074	21.4136
TNFRSF1A.2654.19.1	Tumor necrosis factor receptor superfamily member 1A	25	0.167142	22.2098
TNFRSF1B.3152.57.1	Tumor necrosis factor receptor superfamily member 1B	18	0.124228	22.9309
TNFRSF1B.8368.102.3	Tumor necrosis factor receptor superfamily member 1B	25	0.190791	25.4064
TNFRSF21.5404.53.3	Tumor necrosis factor receptor superfamily member 21	22	0.140487	21.2029
TNFRSF21.9259.35.3	Tumor necrosis factor receptor superfamily member 21	21	0.133894	21.1697
TNFRSF4.3730.81.2	Tumor necrosis factor receptor superfamily member 4	26	0.170773	21.813
TNFRSF6B.5070.76.3	Tumor necrosis factor receptor superfamily member 6B	21	0.144294	22.8296
TNFRSF8.2605.49.2	Tumor necrosis factor receptor superfamily member 8	16	0.108654	22.5605
TNFSF11.2917.3.2	Tumor necrosis factor ligand superfamily member 11	24	0.162315	22.4662
TNFSF12.5939.42.3	Tumor necrosis factor ligand superfamily member 12	37	0.343878	31.3074
TNFSF13B.3059.50.2	Tumor necrosis factor ligand superfamily member 13B	13	0.0835521	21.3408
TNFSF14.5355.69.3	Tumor necrosis factor ligand superfamily member 14	15	0.128701	28.6673
TNFSF15.14057.68.3	Tumor necrosis factor ligand superfamily member 15	27	0.17454	21.4658
TNFSF15.2968.61.1	Tumor necrosis factor ligand superfamily member 15	27	0.169281	20.8144
TNFSF18.2708.54.2	Tumor necrosis factor ligand superfamily member 18	18	0.121003	22.3299
TNFSF4.14030.21.3	Tumor necrosis factor ligand superfamily member 4	19	0.126071	22.0383
TNFSF4.2839.2.1	Tumor necrosis factor ligand superfamily member 4	18	0.116762	21.5406
TNFSF8.3421.54.2	Tumor necrosis factor ligand superfamily member 8	26	0.176491	22.5549
TNFSF9.2599.51.2	Tumor necrosis factor ligand superfamily member 9	20	0.128829	21.3898
TNMD.6578.29.3	Tenomodulin	20	0.128277	21.2965
TNNI3.5441.67.3	Troponin I, cardiac muscle	26	0.165676	21.1578
TNNI3.5930.54.3	Troponin I, cardiac muscle	16	0.128933	26.924
TNR.11302.237.3	Tenascin-R	25	0.177387	23.5895
TNS2.11667.29.3	Tensin-2	37	0.359156	32.6348
TNS4.9927.96.3	Tensin-4	19	0.140868	24.6851
TNXB.5698.60.3	Tenascin-X	33	0.546277	58.635
TOLLIP.13963.7.3	Toll-interacting protein	23	0.175592	25.4542
TOM1L1.13652.2.3	TOM1-like protein 1	29	0.220868	25.3677
TOP1.2876.74.2	DNA topoisomerase 1	21	0.135953	21.498
TOPBP1.9947.22.3	DNA topoisomerase 2-binding protein 1	18	0.111201	20.5077
TOR1AIP1.9039.47.3	Torsin-1A-interacting protein 1	32	0.337396	35.6112
TOR1AIP2.10553.8.3	Torsin-1A-interacting protein 2	20	0.130565	21.6797
TOR1AIP2.10640.9.3	Torsin-1A-interacting protein 2	13	0.0860602	21.9868
TOX3.12717.65.3	TOX high mobility group box family member 3	18	0.114024	21.0317
TP53.6152.111.3	Cellular tumor antigen p53	21	0.147513	23.3506
TP53I11.13022.20.3	Tumor protein p53-inducible protein 11	35	0.252837	24.0544
TP63.10040.63.3	Tumor protein 63	18	0.115425	21.2921
TPI1.4309.59.3	Triosephosphate isomerase	30	0.284861	32.3882
TPK1.12018.84.3	Thiamin pyrophosphokinase 1	16	0.101709	21.1065
TPM1.5033.27.1	Tropomyosin alpha-1 chain	17	0.109177	21.3243
TPM2.4472.5.2	Tropomyosin beta chain	19	0.139732	24.4734
TPM3.12372.50.3	Tropomyosin alpha-3 chain	21	0.134661	21.2922
TPO.3873.51.2	Thyroid peroxidase	21	0.141368	22.3635
TPPP2.12800.5.3	Tubulin polymerization-promoting protein family member 2	29	0.202183	23.1796
TPSB2.3403.1.2	Tryptase beta-2	39	0.807631	74.6209
TPSG1.14103.12.3	Tryptase gamma	24	0.167861	23.2503
TPST1.7928.183.3	Protein-tyrosine sulfotransferase 1	27	0.209214	25.8079
TPST2.8024.64.3	Protein-tyrosine sulfotransferase 2	33	0.288101	29.1736
TPT1.3872.2.1	Translationally-controlled tumor protein	25	0.247242	33.8478
TRA2B.12373.73.3	Transformer-2 protein homolog beta	22	0.189901	29.0919
TRAF4.13041.47.3	TNF receptor-associated factor 4	13	0.0817925	20.8882
TRAT1.7224.11.3	T-cell receptor-associated transmembrane adapter 1	22	0.141843	21.409
TREM1.9266.1.3	Triggering receptor expressed on myeloid cells 1	28	0.425016	52.4214
TREML1.9329.28.3	Trem-like transcript 1 protein	30	0.191957	21.2463
TREML2.5736.1.3	Trem-like transcript 2 protein	33	0.383744	39.9071
TREML4.11139.4.3	Trem-like transcript 4 protein	18	0.1286	23.7502
TRH.5659.11.3	Thyrotropin-releasing hormone	24	0.164661	22.7965
TSG101.13044.5.3	Tumor susceptibility gene 101 protein	11	0.0781159	23.6054
TSLP.3010.53.2	Thymic stromal lymphopoietin	21	0.141957	22.4544
TSN.12477.42.3	Translin	19	0.118819	20.7609
TSNARE1.7069.9.4	t-SNARE domain-containing protein 1	26	0.231381	29.9943
TSR3.7018.10.3	Ribosome biogenesis protein TSR3 homolog	19	0.120882	21.1238
TSSK2.7873.32.3	Testis-specific serine/threonine-protein kinase 2	22	0.145242	21.9262
TST.12663.1.3	Thiosulfate sulfurtransferase	47	0.858895	68.4856
TSTA3.12657.2.3	GDP-L-fucose synthase	14	0.0891057	21.1323
TTC17.8800.14.3	Tetratricopeptide repeat protein 17	18	0.121952	22.507
TTC17.9550.153.3	Tetratricopeptide repeat protein 17	20	0.130749	21.7103
TTC9B.9386.42.3	Tetratricopeptide repeat protein 9B	18	0.119394	22.0293
TTL.13973.62.3	Tubulin--tyrosine ligase	14	0.126404	30.3234
TTMP.7963.36.3	TPA-induced transmembrane protein	9	0.0583571	21.5312
TTN.11352.42.3	Titin	14	0.0906447	21.4996
TUFT1.5690.49.3	Tuftelin	26	0.169959	21.7099
TWF1.12871.10.3	Twinfilin-1	30	0.192228	21.2757
TWSG1.9234.8.3	Twisted gastrulation protein homolog 1	17	0.116474	22.762
TXLNA.9065.28.3	Alpha-taxilin	25	0.176821	23.5244
TXN.8813.160.3	Thioredoxin	18	0.117049	21.5948
TXNDC11.8769.30.3	Thioredoxin domain-containing protein 11	21	0.14152	22.3852
TXNDC12.4815.25.3	Thioredoxin domain-containing protein 12	82	2.48444	111.921
TXNDC5.11212.7.3	Thioredoxin domain-containing protein 5	37	0.28637	25.8563
TXNIP.11682.7.3	Thioredoxin-interacting protein	19	0.127269	22.2555
TXNRD1.13967.14.3	Thioredoxin reductase 1, cytoplasmic	25	0.231969	31.3989
TYK2.5260.80.3	Non-receptor tyrosine-protein kinase TYK2	22	0.145592	21.9801
TYMSOS.8263.64.3	TYMS opposite strand protein	18	0.117764	21.7289
TYRO3.2611.72.2	Tyrosine-protein kinase receptor TYRO3	21	0.138507	21.9049
U2AF2.13577.25.3	Splicing factor U2AF 65 kDa subunit	12	0.0746419	20.6496
UAP1.13580.2.3	UDP-N-acetylhexosamine pyrophosphorylase	18	0.118094	21.7885
UBB.6641.60.3	PolyUbiquitin K48-linked	27	0.175186	21.5461
UBB.6651.74.3	PolyUbiquitin K48-linked	20	0.201193	34.2267
UBC.6647.55.3	PolyUbiquitin K63-linked	26	0.163826	20.9194
UBE2B.9865.40.3	Ubiquitin-conjugating enzyme E2 B	29	0.184489	21.1225
UBE2D4.13475.10.3	Ubiquitin-conjugating enzyme E2 D4	25	0.273527	37.9938
UBE2G2.9199.6.3	Ubiquitin-conjugating enzyme E2 G2	31	0.205349	22.0037
UBE2I.2877.3.1	SUMO-conjugating enzyme UBC9	34	0.443986	47.8064
UBE2J1.6900.30.3	Ubiquitin-conjugating enzyme E2 J1	24	0.152929	21.1568
UBE2J2.6601.1.3	Ubiquitin-conjugating enzyme E2 J2	20	0.136455	22.6698
UBE2J2.8802.24.3	Ubiquitin-conjugating enzyme E2 J2	13	0.0870122	22.232
UBE2L3.3874.8.1	Ubiquitin-conjugating enzyme E2 L3	17	0.109901	21.4672
UBE2N.3905.62.1	Ubiquitin-conjugating enzyme E2 N	21	0.21713	35.3723
UBE2T.12400.25.3	Ubiquitin-conjugating enzyme E2 T	16	0.102512	21.2737
UBE2V1.11626.7.3	Ubiquitin-conjugating enzyme E2 variant 1	17	0.131053	25.7169
UBL4A.11490.42.3	Ubiquitin-like protein 4A	23	0.230489	34.3037
UBQLN4.12720.71.3	Ubiquilin-4	22	0.183151	27.9419
UBTD2.12875.28.3	Ubiquitin domain-containing protein 2	31	0.209817	22.4942
UBXN4.9970.7.3	UBX domain-containing protein 4	26	0.173549	22.1731
UBXN4.9997.12.3	UBX domain-containing protein 4	21	0.134648	21.2899
UCK2.12515.45.3	Uridine-cytidine kinase 2	23	0.148081	21.3783
UCMA.10977.55.3	Unique cartilage matrix-associated protein	37	0.375026	34.2359
UFC1.3405.6.2	Ubiquitin-fold modifier-conjugating enzyme 1	21	0.220207	35.9261
UFM1.3836.51.2	Ubiquitin-fold modifier 1	15	0.147139	33.1215
UGP2.13939.14.3	UTP--glucose-1-phosphate uridylyltransferase	15	0.0958357	21.2143
UGT1A6.7891.45.3	UDP-glucuronosyltransferase 1-6	30	0.262164	29.2778
UGT1A8.8899.75.3	UDP-glucuronosyltransferase 1-8	24	0.152509	21.0981
UGT2A1.8907.11.3	UDP-glucuronosyltransferase 2A1	15	0.108895	24.1501
ULBP1.14081.5.3	NKG2D ligand 1	12	0.0807111	22.3416
ULBP1.3081.70.2	NKG2D ligand 1	20	0.135311	22.4735
ULBP2.3082.9.2	NKG2D ligand 2	13	0.0825089	21.0726
ULBP3.2747.3.2	NKG2D ligand 3	17	0.110403	21.5655
ULK3.12437.18.3	Serine/threonine-protein kinase ULK3	18	0.117991	21.7687
UMODL1.9114.84.3	Uromodulin-like 1	27	0.179627	22.0963
UNC13A.14052.26.3	Protein unc-13 homolog A	19	0.126468	22.1082
UNC5A.7975.97.3	Netrin receptor UNC5A	20	0.125026	20.7534
UNC5B.7776.20.3	Netrin receptor UNC5B	24	0.152625	21.1143
UNC5C.5139.32.3	Netrin receptor UNC5C	33	0.251217	25.3572
UNC5D.5140.56.3	Netrin receptor UNC5D	21	0.136879	21.6449
UNC5D.8624.16.3	Netrin receptor UNC5D	30	0.194147	21.4901
UNC93B1.13487.24.3	Protein unc-93 homolog B1	30	0.250003	27.9589
UPK3B.8286.44.3	Uroplakin-3b	12	0.0791399	21.9037
UPK3BL.6633.43.3	Uroplakin-3b-like protein	13	0.0967178	24.7453
UQCC3.8228.10.3	Ubiquinol-cytochrome-c reductase complex assembly factor 3	28	0.181049	21.471
UQCRB.12957.62.3	Cytochrome b-c1 complex subunit 7	21	0.146176	23.134
UROS.11248.43.3	Uroporphyrinogen-III synthase	16	0.114307	23.7599
USB1.11328.9.3	U6 snRNA phosphodiesterase	17	0.104186	20.343
USE1.8057.78.3	Vesicle transport protein USE1	22	0.14228	21.4751
USP21.12681.63.3	Ubiquitin carboxyl-terminal hydrolase 21	22	0.265804	42.1049
USP25.9215.117.3	Ubiquitin carboxyl-terminal hydrolase 25	29	0.454104	55.6185
USP8.13450.49.3	Ubiquitin carboxyl-terminal hydrolase 8	20	0.169726	28.503
UST.8364.74.3	Uronyl 2-sulfotransferase	20	0.129163	21.4484
UTS2R.13530.5.3	Urotensin-2 receptor	25	0.160517	21.3194
UXS1.8258.22.3	UDP-glucuronic acid decarboxylase 1	18	0.114627	21.144
VAMP3.7903.18.3	Vesicle-associated membrane protein 3	20	0.127074	21.0953
VAMP4.7732.45.3	Vesicle-associated membrane protein 4	22	0.143839	21.7124
VAMP5.8290.1.3	Vesicle-associated membrane protein 5	17	0.10854	21.1991
VAMP8.7064.2.4	Vesicle-associated membrane protein 8	21	0.133987	21.185
VAPA.7167.102.3	Vesicle-associated membrane protein-associated protein A	22	0.187245	28.6289
VAPB.7181.17.3	Vesicle-associated membrane protein-associated protein B/C	18	0.11435	21.0921
VARS.13083.18.3	Valine--tRNA ligase	39	0.748374	78.7949
VAV3.9830.109.3	Guanine nucleotide exchange factor VAV3	34	0.222399	21.7224
VCAM1.2967.8.1	Vascular cell adhesion protein 1	38	0.277668	24.3037
VCAN.9561.21.3	Versican core protein	22	0.140293	21.1734
VCL.8750.46.3	Vinculin	20	0.129435	21.4904
VCY.6295.67.3	Testis-specific basic protein Y 1	18	0.11647	21.4861
VEGFA.14032.2.3	Vascular endothelial growth factor A, isoform 121	35	0.556628	60.3431
VEGFA.2597.8.3	Vascular endothelial growth factor A	36	0.324185	30.63
VEGFC.3132.1.1	Vascular endothelial growth factor C	24	0.155108	21.4604
VIMP.11286.78.3	Selenoprotein S	29	0.426581	51.7158
VIT.6234.74.3	Vitrin	33	0.275591	27.9413
VPS24.12508.9.3	Charged multivesicular body protein 3	22	0.235192	36.784
VPS29.14318.1.3	Vacuolar protein sorting-associated protein 29	42	0.975392	98.9667
VPS4A.11476.43.3	Vacuolar protein sorting-associated protein 4A	24	0.164425	22.7768
VPS4B.12668.7.3	Vacuolar protein sorting-associated protein 4B	27	0.231068	28.7572
VRK1.12553.5.3	Serine/threonine-protein kinase VRK1	18	0.126976	23.4459
VSIG1.8367.142.3	V-set and immunoglobulin domain-containing protein 1	26	0.169897	21.7012
VSIG2.8018.43.3	V-set and immunoglobulin domain-containing protein 2	24	0.176805	24.5436
VSTM2L.6549.60.3	V-set and transmembrane domain-containing protein 2-like protein	18	0.115305	21.2698
VSTM4.7242.14.3	V-set and transmembrane domain-containing protein 4	30	0.191074	21.1472
VTA1.4209.60.2	Vacuolar protein sorting-associated protein VTA1 homolog	24	0.158338	21.9127
VTI1A.7952.2.3	Vesicle transport through interaction with t-SNAREs homolog 1A	25	0.163717	21.7499
VTI1B.8963.8.3	Vesicle transport through interaction with t-SNAREs homolog 1B	23	0.18573	27.0626
VTN.13125.45.3	Vitronectin	72	1.42617	74.1044
VTN.8280.238.3	Vitronectin	30	0.228582	25.3635
VWC2.11121.56.3	Brorin	31	0.290987	31.6047
VWC2L.7995.16.3	von Willebrand factor C domain-containing protein 2-like	17	0.111839	21.8486
WBP1.10943.36.3	WW domain-binding protein 1	16	0.10846	22.5164
WBP1L.9532.5.3	WW domain binding protein 1-like	17	0.108031	21.0989
WDR1.10723.41.3	WD repeat-containing protein 1	21	0.160262	25.4541
WFDC10A.13429.3.3	WAP four-disulfide core domain protein 10A	26	0.168903	21.5725
WFDC12.6037.6.3	WAP four-disulfide core domain protein 12	21	0.141587	22.3982
WFDC13.9345.436.3	WAP four-disulfide core domain protein 13	23	0.159751	23.0804
WFDC2.11388.75.3	WAP four-disulfide core domain protein 2	27	0.177158	21.7904
WFDC3.6384.19.3	WAP four-disulfide core domain protein 3	20	0.177126	29.7792
WFDC5.6969.14.3	WAP four-disulfide core domain protein 5	25	0.162504	21.5852
WFIKKN1.3191.50.2	WAP, kazal, immunoglobulin, kunitz and NTR domain-containing protein 1	23	0.156393	22.5924
WFIKKN2.13408.23.3	WAP, Kazal, immunoglobulin, Kunitz and NTR domain-containing protein 2	32	0.468042	52.9947
WFIKKN2.3235.50.2	WAP, Kazal, immunoglobulin, Kunitz and NTR domain-containing protein 2	35	0.439765	44.5398
WIF1.2848.2.2	Wnt inhibitory factor 1	20	0.130013	21.5878
WISP1.13692.154.3	WNT1-inducible-signaling pathway protein 1	28	0.468729	58.3998
WISP3.5927.4.3	WNT1-inducible-signaling pathway protein 3	24	0.170713	23.6763
WNK3.5493.17.3	Serine/threonine-protein kinase WNK3	22	0.142013	21.4344
WNT7A.4889.82.1	Protein Wnt-7a	24	0.16015	22.1639
WSCD2.6274.15.3	WSC domain-containing protein 2	18	0.129361	23.9039
XCL1.14078.69.3	Lymphotactin	18	0.180146	33.7942
XCL1.4143.74.2	Lymphotactin	19	0.12905	22.5782
XDH.11264.33.3	Xanthine dehydrogenase/oxidase	22	0.140737	21.2405
XG.8044.90.3	Glycoprotein Xg	34	0.237333	23.2055
XPNPEP1.3481.87.1	Xaa-Pro aminopeptidase 1	20	0.129385	21.4817
XRCC1.12535.2.3	DNA repair protein XRCC1	17	0.106849	20.8668
XRCC4.9886.28.3	DNA repair protein XRCC4	17	0.144684	28.4632
XXYLT1.6375.75.3	Xyloside xylosyltransferase 1	27	0.216546	26.7459
YBX2.6372.7.3	Y-box-binding protein 2	17	0.225283	46.511
YES1.2878.66.2	Tyrosine-protein kinase Yes	22	0.141863	21.412
YIPF6.9984.12.3	Protein YIPF6	19	0.12503	21.8543
YTHDC1.8878.48.3	YTH domain-containing protein 1	24	0.16184	22.4047
YWHAB.YWHAE.YWHAG.YWHAH.YWHAQ.YWHAZ.SFN.4707.50.2	14-3-3 protein family	16	0.170067	36.4099
YWHAE.14157.21.3	14-3-3 protein epsilon	13	0.0839983	21.4557
YWHAQ.7625.27.3	14-3-3 protein theta	19	0.122766	21.4565
YWHAZ.5858.6.5	14-3-3 protein zeta/delta	25	0.173577	23.1063
ZAP70.3837.6.2	Tyrosine-protein kinase ZAP-70	24	0.154321	21.3512
ZAP70.4475.60.3	Tyrosine-protein kinase ZAP-70	17	0.110248	21.5372
ZAP70.4476.22.2	Tyrosine-protein kinase ZAP-70	18	0.137919	25.5161
ZBTB33.12785.49.3	Transcriptional regulator Kaiso	18	0.11454	21.1279
ZDHHC14.11677.17.3	Probable palmitoyltransferase ZDHHC14	22	0.142432	21.4987
ZFP91.13651.54.3	E3 ubiquitin-protein ligase ZFP91	17	0.11016	21.5178
ZFYVE27.9102.28.3	Protrudin	18	0.118453	21.8556
ZHX3.10036.201.3	Zinc fingers and homeoboxes protein 3	26	0.175446	22.4161
ZNF10.11567.23.3	Zinc finger protein 10	24	0.156998	21.7241
ZNF134.12787.47.3	Zinc finger protein 134	22	0.143198	21.6151
ZNF174.11486.26.3	Zinc finger protein 174	26	0.167146	21.346
ZNF175.12716.3.3	Zinc finger protein 175	30	0.277836	31.5131
ZNF18.11372.2.3	Zinc finger protein 18	18	0.125042	23.0897
ZNF180.12771.19.3	Zinc finger protein 180	16	0.105474	21.8933
ZNF23.11565.58.3	Zinc finger protein 23	25	0.160048	21.2568
ZNF264.9993.11.3	Zinc finger protein 264	19	0.128077	22.3978
ZNF276.14692.3.3	Zinc finger protein 276	27	0.211497	26.1069
ZNF329.12803.9.3	Zinc finger protein 329	20	0.126635	21.022
ZNF334.12763.69.3	Zinc finger protein 334	31	0.199078	21.3235
ZNF358.10529.19.3	Zinc finger protein 358	16	0.100067	20.7627
ZNF382.14616.16.3	Zinc finger protein 382	21	0.133216	21.0623
ZNF410.12843.6.3	Zinc finger protein 410	22	0.138581	20.913
ZNF415.12811.55.3	Zinc finger protein 415	14	0.0940321	22.31
ZNF566.12795.2.3	Zinc finger protein 566	12	0.0793623	21.9661
ZNF75D.11596.47.3	Zinc finger protein 75D	14	0.0867642	20.5732
ZNF774.12760.34.3	Zinc finger protein 774	25	0.163783	21.7581
ZNF843.8321.27.3	Zinc finger protein 843	18	0.124908	23.0566
ZNRF3.13428.52.3	E3 ubiquitin-protein ligase ZNRF3	13	0.0809317	20.6671
ZNRF3.14122.132.3	E3 ubiquitin-protein ligase ZNRF3	22	0.140791	21.2489
ZNRF4.9467.24.3	Zinc/RING finger protein 4	17	0.116065	22.6832
ZP4.7766.25.3	Zona pellucida sperm-binding protein 4	33	0.227026	22.8723
ZPLD1.5590.11.3	Zona pellucida-like domain-containing protein 1	18	0.112771	20.7991

### Sheet: Metabolites
The number of SNPs used as Genetic Instruments for each metabolite and the corresponding R2 and F-Statistic estimate
Metabolite ID	Metabolite Name	N SNPs	R2	F-statistic
M00053	glutamine	8	0.0425865	29.9853
M00054	tryptophan	206	0.700632	23.9817
M00059	histidine	7	0.051124	32.2399
M00060	leucine	229	0.751811	23.6313
M00063	cholesterol	46	0.180489	22.9621
M00064	phenylalanine	6	0.0398282	25.6981
M00513	creatinine	27	0.121282	22.4871
M00527	lactate	12	0.054509	21.7853
M00575	arabinose	5	0.0711778	22.1982
M00577	fructose	3	0.009138	22.3988
M00584	mannose	31	0.195776	38.8241
M00599	pyruvate	14	0.0513169	21.7842
M00606	uridine	22	0.0851089	25.6839
M01105	linoleate (18:2n6)	18	0.0539829	22.0532
M01107	allantoin	16	0.114133	21.7093
M01110	arachidonate (20:4n6)	31	0.176884	37.3817
M01114	deoxycholate	15	0.0839059	21.3474
M01121	margarate (17:0)	7	0.0354641	27.7746
M01123	inosine	14	0.148395	26.7441
M01125	isoleucine	18	0.0804437	21.5542
M01284	threonine	19	0.0801475	21.5693
M01299	tyrosine	37	0.146673	24.8099
M01301	lysine	23	0.0846843	24.4155
M01302	methionine	21	0.0718943	21.5588
M01303	malate	18	0.0802278	23.1698
M01336	palmitate (16:0)	29	0.109118	22.7972
M01356	nonadecanoate (19:0)	16	0.0829303	21.9443
M01358	stearate (18:0)	45	0.172703	23.5211
M01359	oleate (18:1n9)	22	0.075788	22.228
M01361	pentadecanoate (15:0)	20	0.0727545	21.9271
M01365	myristate (14:0)	25	0.100158	21.5008
M01444	pipecolate	15	0.0698065	21.3795
M01493	ornithine	9	0.0374996	22.4935
M01494	5-oxoproline	26	0.145381	41.4842
M01508	pantothenate	27	0.122588	22.2344
M01558	4-acetamidobutanoate	40	0.202823	31.5633
M01561	alpha-tocopherol	10	0.0652251	21.7808
M01564	citrate	54	0.183145	23.6812
M01572	glycerate	16	0.0487217	21.5824
M01573	guanosine	12	0.118535	21.5439
M01585	N-acetylalanine	23	0.0694247	22.0085
M01604	urate	28	0.208281	53.5529
M01605	ursodeoxycholate	9	0.0734168	21.5178
M01638	arginine	22	0.103195	21.5027
M01640	ascorbate (Vitamin C)	13	0.177448	22.5046
M01644	heptanoate (7:0)	37	0.131802	22.5459
M01645	laurate (12:0)	41	0.159306	22.2788
M01649	valine	6	0.0411584	26.6635
M01670	urea	14	0.0501137	21.3719
M01712	cortisol	14	0.0931209	21.855
M01769	cortisone	40	0.138672	22.5073
M01898	proline	41	0.229671	35.2211
M02132	citrulline	51	0.177922	23.0657
M02137	biliverdin	32	0.380557	57.8943
M02342	serotonin (5HT)	15	0.0813288	21.7532
M02730	gamma-glutamylglutamine	20	0.0932059	26.2714
M02734	gamma-glutamyltyrosine	52	0.191717	23.423
M03127	hypoxanthine	23	0.106695	23.7215
M03141	betaine	30	0.154805	29.4445
M11438	phosphate	6	0.0544666	22.1974
M12017	3-methoxytyrosine	16	0.0944731	22.1308
M12035	pelargonate (9:0)	39	0.142256	21.843
M12067	undecanoate (11:0)	28	0.129081	23.265
M12129	beta-hydroxyisovalerate	26	0.12554	22.2924
M15122	glycerol	16	0.0675957	22.7141
M15140	kynurenine	44	0.208939	28.29
M15335	mannitol	13	0.0809678	21.1664
M15365	glycerol 3-phosphate (G3P)	10	0.0379331	21.2303
M15488	acetylphosphate	17	0.054896	23.3273
M15500	carnitine	241	0.903501	26.6257
M15506	choline	22	0.069621	23.2013
M15630	N-acetylornithine	26	0.654393	209.349
M15650	N1-methyladenosine	8	0.0346307	22.5207
M15676	3-methyl-2-oxovalerate	36	0.1517	24.2903
M15677	3-methylhistidine	9	0.0617593	21.0919
M15990	glycerophosphorylcholine (GPC)	19	0.094333	21.1851
M15996	aspartate	5	0.0336577	22.0747
M17805	dihomo-linoleate (20:2n6)	10	0.0365948	20.7898
M17945	2-hydroxystearate	36	0.108771	21.9849
M18349	indolelactate	21	0.0928646	22.9298
M18369	gamma-glutamylleucine	36	0.136561	21.577
M18467	eicosapentaenoate (EPA; 20:5n3)	12	0.0704559	27.3387
M18474	estrone 3-sulfate	14	0.745162	22.3432
M18476	glycocholate	9	0.0772139	21.7414
M18477	glycodeoxycholate	7	0.124922	22.1483
M18494	taurochenodeoxycholate	12	0.0803625	21.3795
M18497	taurocholate	18	0.225184	21.8151
M19323	docosahexaenoate (DHA; 22:6n3)	7	0.0467144	22.072
M19324	1-stearoylglycerophosphoinositol	5	0.0651516	22.9241
M19934	myo-inositol	39	0.181842	23.8491
M20489	glucose	36	0.13741	22.47
M20675	1,5-anhydroglucitol (1,5-AG)	43	0.224107	34.8939
M21044	2-hydroxybutyrate (AHB)	19	0.0769384	22.6908
M21047	3-methyl-2-oxobutyrate	17	0.0622634	21.9703
M21049	1,6-anhydroglucose	14	0.22093	21.7509
M21127	1-palmitoylglycerol (1-monopalmitin)	13	0.0513864	21.9559
M21184	1-oleoylglycerol (1-monoolein)	16	0.0728711	22.0677
M21188	1-stearoylglycerol (1-monostearin)	26	0.111525	21.9794
M22030	2-hydroxyisobutyrate	21	0.0928986	27.1408
M22116	4-methyl-2-oxopentanoate	14	0.0717905	23.6197
M22130	phenyllactate (PLA)	19	0.120737	27.5578
M22138	homocitrulline	7	0.059863	28.7286
M22175	aspartylphenylalanine	8	0.0666513	30.1466
M22177	levulinate (4-oxovalerate)	61	0.24439	22.553
M22189	palmitoylcarnitine	12	0.0638282	22.6595
M27447	1-linoleoylglycerol (1-monolinolein)	14	0.121697	22.5745
M27513	indoleacetate	23	0.0896299	22.28
M27531	hyodeoxycholate	15	0.104497	22.7201
M27672	3-indoxyl sulfate	7	0.0571757	21.4275
M27710	N-acetylglycine	22	0.156382	37.6048
M27716	bilirubin (Z,Z)	20	0.233389	69.4826
M27718	creatine	12	0.0812822	28.4679
M27738	threonate	17	0.0851755	21.1459
M31453	cysteine	17	0.0861736	21.2982
M31536	N-(2-furoyl)glycine	30	1.29516	22.2353
M31555	pyridoxate	13	0.0828628	21.0986
M31591	androsterone sulfate	32	0.306861	64.2818
M31787	3-carboxy-4-methyl-5-propyl-2-furanpropanoate (CMPF)	16	0.0886879	23.4243
M32197	3-(4-hydroxyphenyl)lactate	23	0.0974171	22.8001
M32198	acetylcarnitine	21	0.0942003	26.8914
M32315	serine	38	0.140852	27.3855
M32322	glutamate	4	0.0130218	24.0241
M32328	hexanoylcarnitine	27	0.186453	49.2215
M32338	glycine	33	0.253863	54.702
M32339	alanine	43	0.146465	22.9031
M32346	glycochenodeoxycholate	14	0.0803827	22.5369
M32348	2-aminobutyrate	50	0.161275	23.6915
M32379	scyllo-inositol	13	0.069051	27.4758
M32388	dodecanedioate	7	0.0859791	23.6576
M32393	gamma-glutamylvaline	15	0.0554859	22.2459
M32405	indolepropionate	19	0.098873	24.5128
M32412	butyrylcarnitine	55	0.789841	113.288
M32418	myristoleate (14:1n5)	15	0.0777779	25.0647
M32425	dehydroisoandrosterone sulfate (DHEA-S)	25	0.0861108	25.1399
M32452	propionylcarnitine	42	0.203922	29.0099
M32489	caproate (6:0)	37	0.127408	21.3425
M32492	caprylate (8:0)	50	0.177485	21.9207
M32497	10-undecenoate (11:1n1)	30	0.152833	31.5797
M32504	docosapentaenoate (n3 DPA; 22:5n3)	12	0.075393	24.0624
M32553	phenol sulfate	17	0.0674954	21.6395
M32586	bilirubin (E,E)*	18	0.144132	52.1124
M32593	heme*	14	0.0580785	21.2828
M32635	1-linoleoylglycerophosphoethanolamine*	12	0.0553554	34.3294
M32654	3-dehydrocarnitine*	34	0.149318	30.4389
M32672	pyroglutamine*	18	0.102553	34.4959
M32675	C-glycosyltryptophan*	20	0.103654	22.3047
M32836	HWESASXX*	7	0.0436521	29.9618
M32980	adrenate (22:4n6)	10	0.0579534	29.7637
M33009	homostachydrine*	7	0.0946043	21.4527
M33228	1-arachidonoylglycerophosphocholine*	23	0.148652	43.5394
M33230	1-palmitoleoylglycerophosphocholine*	15	0.0450787	22.1948
M33363	gamma-glutamylmethionine*	9	0.107994	22.0729
M33364	gamma-glutamylthreonine*	10	0.0787429	21.9872
M33422	gamma-glutamylphenylalanine	39	0.139106	22.6369
M33441	isobutyrylcarnitine	18	0.135862	52.6706
M33442	pseudouridine	25	0.077042	22.4162
M33443	valerate	10	0.0598768	20.5292
M33447	palmitoleate (16:1n7)	12	0.0569	24.6175
M33453	alpha-ketoglutarate	15	0.0801192	21.9142
M33477	erythronate*	51	0.1742	23.5009
M33488	lathosterol	17	0.141843	22.6716
M33587	eicosenoate (20:1n9 or 11)	15	0.0538715	22.104
M33801	ADpSGEGDFXAEGGGVR*	9	0.0777547	30.9393
M33821	1-eicosatrienoylglycerophosphocholine*	20	0.0938142	24.9679
M33822	1-docosahexaenoylglycerophosphocholine*	7	0.0290597	21.3097
M33871	1-eicosadienoylglycerophosphocholine*	13	0.0822922	22.0246
M33936	octanoylcarnitine	29	0.230818	54.7356
M33937	alpha-hydroxyisovalerate	16	0.0940336	30.4041
M33939	N-acetylthreonine	13	0.0659852	21.3871
M33941	decanoylcarnitine	24	0.159762	43.4574
M33955	1-palmitoylglycerophosphocholine	32	0.106168	22.2506
M33957	1-heptadecanoylglycerophosphocholine	9	0.0354465	20.7798
M33960	1-oleoylglycerophosphocholine	17	0.0589793	21.5755
M33961	1-stearoylglycerophosphocholine	11	0.0480803	20.6626
M33968	5-dodecenoate (12:1n7)	20	0.11263	23.067
M33969	stearidonate (18:4n3)	10	0.0520915	25.666
M33971	10-heptadecenoate (17:1n7)	5	0.0227013	20.8812
M33972	10-nonadecenoate (19:1n9)	9	0.0448219	22.411
M33973	epiandrosterone sulfate	19	0.189014	65.4887
M34035	linolenate [alpha or gamma; (18:3n3 or 6)]	6	0.034889	21.2114
M34106	bilirubin (E,Z or Z,E)*	20	0.168263	34.9685
M34214	1-arachidonoylglycerophosphoinositol*	21	0.115585	34.7331
M34283	asparagine	46	0.207778	25.9868
M34384	stachydrine	5	0.0373624	20.9076
M34407	isovalerylcarnitine	30	0.185952	38.8735
M34409	stearoylcarnitine	6	0.0222273	25.1674
M34416	1-stearoylglycerophosphoethanolamine	13	0.0764122	24.0758
M34419	1-linoleoylglycerophosphocholine	17	0.078135	22.276
M34420	bradykinin, des-arg(9)	24	0.209008	35.7611
M34456	gamma-glutamylisoleucine*	28	0.161466	21.1975
M34534	laurylcarnitine	13	0.0670127	22.2468
M35114	7-methylguanine	10	0.0983888	20.7628
M35126	phenylacetylglutamine	14	0.0618173	21.9796
M35127	pro-hydroxy-pro	19	0.0872828	22.4
M35137	N2,N2-dimethylguanosine	60	0.296082	22.4152
M35159	cysteine-glutathione disulfide	9	0.11654	24.9367
M35160	oleoylcarnitine	12	0.0473869	23.2979
M35186	1-arachidonoylglycerophosphoethanolamine*	28	0.124842	30.74
M35253	2-palmitoylglycerophosphocholine*	22	0.0829134	21.5353
M35254	2-oleoylglycerophosphocholine*	17	0.0528934	21.734
M35255	2-stearoylglycerophosphocholine*	11	0.0702516	22.7586
M35257	2-linoleoylglycerophosphocholine*	23	0.0775332	22.1092
M35305	1-palmitoylglycerophosphoinositol*	11	0.0828177	21.2281
M35431	2-methylbutyroylcarnitine	26	0.0830186	22.1726
M35433	hydroxyisovaleroyl carnitine	9	0.0683247	27.9218
M35439	glutaroyl carnitine	44	0.264102	36.8813
M35472	2-tetradecenoyl carnitine	18	0.107402	22.9325
M35527	4-hydroxyhippurate	10	0.169996	20.8601
M35626	1-myristoylglycerophosphocholine	6	0.0343906	21.3018
M35628	1-oleoylglycerophosphoethanolamine	9	0.027988	22.7759
M35631	1-palmitoylglycerophosphoethanolamine	27	0.128237	24.7432
M35635	3-(3-hydroxyphenyl)propionate	10	0.313409	21.6233
M35669	tetradecanedioate	23	0.189916	40.6428
M35675	2-hydroxypalmitate	47	0.181076	22.5507
M35678	hexadecanedioate	29	0.160849	36.2292
M35718	dihomo-linolenate (20:3n3 or n6)	26	0.108695	25.6414
M35854	threitol	13	0.0678564	21.1996
M36103	p-cresol sulfate	15	0.0844397	22.3421
M36738	gamma-glutamylglutamate	10	0.312058	23.0163
M36754	octadecanedioate	14	0.0796458	28.6856
M36756	leucylleucine	12	0.093882	22.0337
M36776	7-alpha-hydroxy-3-oxo-4-cholestenoate (7-Hoca)	16	0.0469663	21.589
M36802	n-Butyl Oleate	8	0.0413892	21.2012
M36808	dimethylarginine (SDMA + ADMA)	35	0.1511	21.9761
M36850	taurolithocholate 3-sulfate	12	0.070052	21.8797
M37058	succinylcarnitine	50	0.260642	34.0883
M37097	tryptophan betaine	16	0.107837	30.2327
M37104	cyclo(leu-pro)	15	0.118025	21.5759
M37112	chiro-inositol	12	0.251248	21.5987
M37190	5alpha-androstan-3beta,17beta-diol disulfate	22	0.148142	38.1248
M37202	4-androsten-3beta,17beta-diol disulfate 1*	26	0.184527	42.8785
M37203	4-androsten-3beta,17beta-diol disulfate 2*	20	0.0725575	26.7182
M37253	2-hydroxyglutarate	12	0.0767692	20.8049
M37506	palmitoyl sphingomyelin	49	0.153204	22.7079
M38150	phenylalanylphenylalanine	4	0.0276183	22.2195
M38178	cis-4-decenoyl carnitine	16	0.110308	46.6236
M38768	15-methylpalmitate (isobar with 2-methylpalmitate)	15	0.0759732	21.9437

### Sheet: Microbial Genera
The number of SNPs used as Genetic Instruments for each microbial genus and the corresponding R2 and F-Statistic estimate
Exposure	N SNPs	R2	F_statistic
Actinomyces.id.423	10	0.0324567	20.9618
Adlercreutzia.id.812	9	0.0235015	21.4305
Akkermansia.id.4037	12	0.0250771	22.0152
Alistipes.id.968	14	0.0165905	20.5808
Allisonella.id.2174	7	0.050013	23.0747
Alloprevotella.id.961	6	0.0420364	21.2007
Anaerofilum.id.2053	12	0.0540322	22.4968
Anaerostipes.id.1991	13	0.0178476	21.5718
Anaerotruncus.id.2054	14	0.0205264	20.7877
Bacteroides.id.918	11	0.0138352	22.2647
Barnesiella.id.944	15	0.0249592	21.6774
Bifidobacterium.id.436	21	0.0492009	30.4177
Bilophila.id.3170	14	0.0232694	20.6092
Blautia.id.1992	11	0.0193179	21.4259
Butyricicoccus.id.2055	8	0.0153682	20.8044
Butyricimonas.id.945	16	0.0341061	21.7217
Butyrivibrio.id.1993	13	0.0807846	21.5805
CandidatusSoleaferrea.id.11350	14	0.0516289	20.8818
Catenibacterium.id.2153	5	0.0326323	21.2272
ChristensenellaceaeR.7group.id.11283	10	0.0140315	20.7013
Clostridiumsensustricto1.id.1873	8	0.0184296	20.4742
Collinsella.id.815	13	0.0192897	20.7848
Coprobacter.id.949	13	0.0466876	21.1624
Coprococcus1.id.11301	12	0.0176318	21.8564
Coprococcus2.id.11302	10	0.0185248	20.9304
Coprococcus3.id.11303	9	0.013036	21.5993
DefluviitaleaceaeUCG011.id.11287	9	0.025467	22.6162
Desulfovibrio.id.3173	12	0.031733	20.911
Dialister.id.2183	11	0.0202955	20.461
Dorea.id.1997	14	0.0216162	21.1174
Eggerthella.id.819	10	0.0413515	21.045
Eisenbergiella.id.11304	12	0.0456139	21.2522
Enterorhabdus.id.820	8	0.0293589	22.8964
Erysipelatoclostridium.id.11381	16	0.0373215	21.9632
ErysipelotrichaceaeUCG003.id.11384	16	0.0292138	20.7036
Escherichia.Shigella.id.3504	12	0.0224526	20.7712
Faecalibacterium.id.2057	13	0.026591	21.9584
FamilyXIIIAD3011group.id.11293	13	0.0213827	22.0045
FamilyXIIIUCG001.id.11294	10	0.0198984	21.4604
Flavonifractor.id.2059	8	0.0171354	22.1125
Fusicatenibacter.id.11305	20	0.0264251	21.1098
Gordonibacter.id.821	13	0.0765628	21.4359
Haemophilus.id.3698	12	0.040516	22.7229
Holdemanella.id.11393	13	0.0402879	22.0034
Holdemania.id.2157	16	0.0443955	21.6484
Howardella.id.2000	11	0.0653239	21.7107
Hungatella.id.11306	5	0.0247698	20.5024
Intestinibacter.id.11345	15	0.0287809	21.8757
Intestinimonas.id.2062	19	0.0483831	21.4504
Lachnoclostridium.id.11308	14	0.0171805	20.8102
Lachnospira.id.2004	7	0.00926306	21.5653
LachnospiraceaeFCS020group.id.11314	16	0.0319954	21.6221
LachnospiraceaeNC2004group.id.11316	10	0.0361195	20.7173
LachnospiraceaeND3007group.id.11317	3	0.00410724	20.9361
LachnospiraceaeNK4A136group.id.11319	15	0.0280464	21.2407
LachnospiraceaeUCG001.id.11321	13	0.0300429	22.1825
LachnospiraceaeUCG004.id.11324	15	0.0230942	21.0585
LachnospiraceaeUCG008.id.11328	14	0.0475004	23.2714
LachnospiraceaeUCG010.id.11330	11	0.0213731	21.4613
Lactobacillus.id.1837	10	0.033643	22.0149
Lactococcus.id.1851	10	0.0567815	22.5573
Marvinbryantia.id.2005	11	0.0207287	21.8292
Methanobrevibacter.id.123	8	0.0475963	20.9534
Odoribacter.id.952	8	0.01285	21.9544
Olsenella.id.822	12	0.0698463	21.2937
Oscillibacter.id.2063	14	0.0350136	21.8574
Oscillospira.id.2064	9	0.0198059	21.0932
Oxalobacter.id.2978	12	0.0627812	23.5227
Parabacteroides.id.954	10	0.0190215	21.2298
Paraprevotella.id.962	13	0.0447626	22.2151
Parasutterella.id.2892	16	0.0359475	22.4141
Peptococcus.id.2037	17	0.0725695	23.2766
Phascolarctobacterium.id.2168	13	0.0272308	21.7123
Prevotella7.id.11182	11	0.0677703	21.1074
Prevotella9.id.11183	18	0.0444603	20.6005
RikenellaceaeRC9gutgroup.id.11191	13	0.0823752	21.0125
Romboutsia.id.11347	14	0.0283772	21.3225
Roseburia.id.2012	14	0.0169272	20.9423
Ruminiclostridium5.id.11355	14	0.0212862	21.3637
Ruminiclostridium6.id.11356	16	0.0319103	20.9129
Ruminiclostridium9.id.11357	13	0.0172906	22.0585
RuminococcaceaeNK4A214group.id.11358	15	0.0236593	21.7528
RuminococcaceaeUCG002.id.11360	22	0.0324925	21.3747
RuminococcaceaeUCG003.id.11361	13	0.0226785	22.5444
RuminococcaceaeUCG004.id.11362	13	0.0300748	21.4885
RuminococcaceaeUCG005.id.11363	16	0.0274887	21.463
RuminococcaceaeUCG009.id.11366	11	0.0315861	21.2132
RuminococcaceaeUCG010.id.11367	7	0.0131152	21.3628
RuminococcaceaeUCG011.id.11368	8	0.0498694	22.739
RuminococcaceaeUCG013.id.11370	14	0.0214532	21.5465
RuminococcaceaeUCG014.id.11371	16	0.0273385	21.0174
Ruminococcus1.id.11373	11	0.0157507	22.0603
Ruminococcus2.id.11374	14	0.0274339	21.0202
Sellimonas.id.14369	12	0.0825419	21.6638
Senegalimassilia.id.11160	8	0.0256473	21.2278
Streptococcus.id.1853	19	0.0274631	22.8536
Subdoligranulum.id.2070	13	0.0214891	21.4741
Sutterella.id.2896	12	0.0198811	21.0472
Terrisporobacter.id.11348	6	0.0213329	21.133
Turicibacter.id.2162	11	0.0281248	22.3664
Tyzzerella3.id.11335	13	0.0598153	22.8391
Veillonella.id.2198	10	0.0234217	21.2873
Victivallis.id.2256	13	0.0855436	21.5639
