## Supplementary material for "Multiomic approach and Mendelian randomization analysis identify causal associations between blood biomarkers and subcortical brain structure volumes": Additional File 2.xlsx (part 1 of 2)

### Sheet: Accumbens
Results of MR Analysis between plasma proteins and accumbens volume
SOMAMER_ID (Exposure)	Region (Outcome)	N SNPs	Beta	SE	pval	P.adjusted	Beta-upper	Beta-lower
A1CF.12423.38.3	Accumbens	38	1.30344	1.60255	0.416014	0.999214	4.44444	-1.83755
A4GALT.8759.29.3	Accumbens	15	2.69473	2.50646	0.282324	0.999214	7.60738	-2.21793
AARS.12340.17.3	Accumbens	20	-4.08314	2.28546	0.0740068	0.999214	0.396364	-8.56264
ABCC6.8935.22.3	Accumbens	17	4.45399	2.57593	0.0837947	0.999214	9.50281	-0.594833
ABHD12.7825.7.3	Accumbens	20	1.70986	3.07585	0.57828	0.999214	7.73852	-4.3188
ABHD14A.5715.4.3	Accumbens	23	1.96283	1.7482	0.261534	0.999214	5.38929	-1.46364
ABL1.3341.33.4	Accumbens	11	0.0244708	2.91168	0.993294	0.999488	5.73137	-5.68243
ABL2.5261.13.3	Accumbens	20	-2.77729	2.16677	0.199926	0.999214	1.46958	-7.02415
ABLIM3.13578.98.3	Accumbens	20	3.09506	2.75371	0.26103	0.999214	8.49234	-2.30222
ABO.9253.52.3	Accumbens	44	1.67116	0.671574	0.0128309	0.937684	2.98745	0.35488
ACACB.12900.29.3	Accumbens	18	-3.20704	2.1976	0.144472	0.999214	1.10025	-7.51433
ACAN.3280.49.2	Accumbens	22	1.93703	2.26235	0.391886	0.999214	6.37122	-2.49717
ACAP2.12343.14.3	Accumbens	18	-0.133647	2.22347	0.95207	0.999214	4.22435	-4.49164
ACBD6.10075.75.3	Accumbens	25	-0.615209	2.28636	0.78787	0.999214	3.86606	-5.09648
ACBD7.13563.259.3	Accumbens	28	0.910587	1.92448	0.636099	0.999214	4.68257	-2.8614
ACE2.2805.6.2	Accumbens	24	-2.63927	2.17419	0.224782	0.999214	1.62214	-6.90068
ACLY.12700.9.3	Accumbens	19	-1.77663	2.24384	0.428488	0.999214	2.62129	-6.17455
ACP1.3858.5.1	Accumbens	48	1.81491	0.978768	0.0636987	0.999214	3.7333	-0.103473
ACP2.9237.54.3	Accumbens	24	0.445012	2.06219	0.829147	0.999214	4.48691	-3.59689
ACP5.3232.28.2	Accumbens	27	3.10551	1.55691	0.0460802	0.999214	6.15705	0.0539599
ACPL2.6079.59.3	Accumbens	28	0.0472925	1.58083	0.976134	0.999214	3.14572	-3.05113
ACVR1B.2806.49.2	Accumbens	17	-1.10095	2.59716	0.671636	0.999214	3.98949	-6.19139
ACVRL1.2969.11.1	Accumbens	15	-0.605981	3.46057	0.860993	0.999214	6.17674	-7.3887
ACYP2.12812.25.3	Accumbens	23	-0.798677	1.8176	0.660362	0.999214	2.76382	-4.36117
ADAM11.6586.19.3	Accumbens	29	-1.78394	1.83927	0.332088	0.999214	1.82103	-5.3889
ADAM12.4420.7.2	Accumbens	21	-0.993677	2.2213	0.65463	0.999214	3.36008	-5.34743
ADAM19.8948.13.3	Accumbens	15	-0.762049	2.74455	0.781274	0.999214	4.61727	-6.14137
ADAM23.7049.2.3	Accumbens	46	1.71327	1.11437	0.124189	0.999214	3.89744	-0.470907
ADAM29.13549.15.3	Accumbens	20	0.226035	2.30886	0.922013	0.999214	4.75141	-4.29934
ADAM9.3795.6.2	Accumbens	21	-2.46581	2.12586	0.246084	0.999214	1.70088	-6.6325
ADAMTS1.3174.2.1	Accumbens	15	-0.645054	2.66418	0.808687	0.999214	4.57675	-5.86686
ADAMTS13.3175.51.5	Accumbens	31	1.77619	1.17666	0.131166	0.999214	4.08244	-0.530063
ADAMTS15.4533.76.2	Accumbens	17	3.05198	2.62751	0.245419	0.999214	8.20189	-2.09794
ADAMTS3.8845.2.3	Accumbens	24	0.0732036	2.38956	0.975561	0.999214	4.75674	-4.61033
ADAMTS4.2809.25.2	Accumbens	22	-0.736003	2.07655	0.723012	0.999214	3.33403	-4.80603
ADAMTS5.3168.8.2	Accumbens	31	0.500774	1.51137	0.740389	0.999214	3.46306	-2.46151
ADAMTS6.6441.62.3	Accumbens	19	-0.889586	1.63666	0.58676	0.999214	2.31827	-4.09744
ADAMTSL1.6575.79.3	Accumbens	23	-0.536444	2.11873	0.800121	0.999214	3.61627	-4.68916
ADCK4.9794.17.3	Accumbens	17	-4.2197	2.92311	0.148862	0.999214	1.5096	-9.949
ADCYAP1.4593.11.1	Accumbens	16	-2.23515	2.75049	0.416427	0.999214	3.15582	-7.62611
ADCYAP1.4594.22.2	Accumbens	26	-2.73515	2.26198	0.226594	0.999214	1.69834	-7.16864
ADCYAP1.8285.64.3	Accumbens	11	2.99722	3.22094	0.35209	0.999214	9.31026	-3.31582
ADGRF1.11243.90.3	Accumbens	33	-1.95454	1.27812	0.126208	0.999214	0.55058	-4.45965
ADGRF5.6409.57.3	Accumbens	43	-1.11141	0.784109	0.156362	0.999214	0.425448	-2.64826
ADGRG5.4551.72.3	Accumbens	17	-0.235231	2.7055	0.930715	0.999214	5.06754	-5.538
ADH1B.9834.62.3	Accumbens	38	-0.230796	1.41193	0.870155	0.999214	2.53659	-2.99818
ADH4.8325.37.3	Accumbens	24	-0.705363	1.98815	0.722752	0.999214	3.19142	-4.60214
ADM.14115.34.3	Accumbens	27	-5.94942	1.71715	0.00053082	0.429938	-2.5838	-9.31503
ADPGK.6221.1.3	Accumbens	20	3.32437	2.29795	0.14799	0.999214	7.82835	-1.17961
ADRBK1.3347.9.2	Accumbens	28	0.556741	1.58765	0.725837	0.999214	3.66854	-2.55506
ADSS.12644.63.3	Accumbens	28	1.47735	1.90261	0.437463	0.999214	5.20646	-2.25176
ADSSL1.13998.26.3	Accumbens	24	2.26724	2.20241	0.303273	0.999214	6.58396	-2.04947
AFP.5792.8.2	Accumbens	25	1.13855	1.99924	0.569022	0.999214	5.05707	-2.77997
AGER.4125.52.2	Accumbens	32	2.73054	1.55831	0.0797317	0.999214	5.78482	-0.323746
AGFG1.11681.8.3	Accumbens	40	-0.164426	1.40552	0.906871	0.999214	2.59039	-2.91924
AGGF1.8051.10.3	Accumbens	15	-0.686673	2.84824	0.809488	0.999214	4.89588	-6.26923
AGO1.11651.24.3	Accumbens	21	-3.36971	2.20705	0.126812	0.999214	0.95611	-7.69554
AGR2.4959.2.1	Accumbens	16	-2.33922	2.61394	0.37084	0.999214	2.78411	-7.46254
AGRP.2813.11.2	Accumbens	22	3.44988	1.91212	0.0711972	0.999214	7.19764	-0.297875
AHSA1.11633.89.3	Accumbens	25	-3.7493	2.00816	0.0618973	0.999214	0.186697	-7.6853
AHSG.3581.53.3	Accumbens	35	0.647704	1.09203	0.553101	0.999214	2.78808	-1.49267
AIF1.2849.49.1	Accumbens	21	1.18368	1.68791	0.483135	0.999214	4.49199	-2.12463
AIFM1.13424.51.3	Accumbens	19	-0.733907	2.39272	0.759052	0.999214	3.95582	-5.42364
AIFM1.9522.3.3	Accumbens	18	1.01744	2.56381	0.691481	0.999214	6.04251	-4.00763
AIMP1.2714.78.2	Accumbens	13	-0.150832	2.24687	0.946478	0.999214	4.25303	-4.5547
AK1.5012.67.1	Accumbens	13	-5.4748	2.75617	0.0469911	0.999214	-0.0727083	-10.8769
AKR1A1.4192.10.2	Accumbens	30	-1.6171	1.2779	0.205716	0.999214	0.887589	-4.1218
AKR1B1.9854.36.3	Accumbens	20	-3.26241	2.09662	0.119699	0.999214	0.846952	-7.37178
AKR1C1.12618.50.3	Accumbens	24	-2.51392	2.04763	0.219552	0.999214	1.49944	-6.52728
AKT1.AKT2.AKT3.2867.52.2	Accumbens	18	-2.24317	2.12646	0.291479	0.999214	1.9247	-6.41104
AKT1.AKT2.AKT3.3392.68.2	Accumbens	15	-0.155329	2.85913	0.956674	0.999214	5.44856	-5.75922
AKT2.14685.17.3	Accumbens	20	-2.41284	2.28752	0.291525	0.999214	2.07071	-6.89639
AKT2.5360.9.2	Accumbens	20	0.845227	2.10594	0.68816	0.999214	4.97288	-3.28242
ALCAM.5451.1.3	Accumbens	28	-0.227184	1.83262	0.901342	0.999214	3.36475	-3.81912
ALDH3A1.11480.1.3	Accumbens	17	2.01265	2.3036	0.382282	0.999214	6.52771	-2.5024
ALDH3B1.12940.35.3	Accumbens	22	2.72045	1.86634	0.14494	0.999214	6.37847	-0.937575
ALDOA.5864.10.3	Accumbens	13	0.661866	2.78874	0.812397	0.999214	6.1278	-4.80407
ALDOC.9876.20.3	Accumbens	15	-1.37028	2.71043	0.613167	0.999214	3.94216	-6.68272
ALKBH5.8793.13.3	Accumbens	24	-0.13267	2.00935	0.947357	0.999214	3.80566	-4.071
ALOX15B.12422.143.3	Accumbens	22	-0.518651	2.05989	0.801207	0.999214	3.51874	-4.55604
ALPI.10463.23.3	Accumbens	21	2.85718	2.18438	0.190873	0.999214	7.13857	-1.42421
AMBN.6522.57.3	Accumbens	11	1.62905	3.03383	0.591295	0.999214	7.57536	-4.31727
AMELX.8578.45.3	Accumbens	24	0.74069	1.99127	0.709916	0.999214	4.64358	-3.1622
AMH.4923.79.1	Accumbens	19	0.216877	2.3968	0.927901	0.999214	4.91461	-4.48085
AMICA1.5094.62.3	Accumbens	21	2.43603	2.27562	0.2844	0.999214	6.89624	-2.02419
AMICA1.8232.90.3	Accumbens	50	0.17081	0.964303	0.859404	0.999214	2.06084	-1.71922
AMIGO1.9979.13.3	Accumbens	22	2.75273	2.23333	0.217738	0.999214	7.13005	-1.6246
AMN.4322.28.3	Accumbens	14	-0.322257	2.59569	0.901196	0.999214	4.76529	-5.40981
AMY1A.7918.114.3	Accumbens	50	-0.309634	1.2556	0.805216	0.999214	2.15134	-2.77061
ANAPC10.12345.4.3	Accumbens	19	-1.4145	2.69909	0.600233	0.999214	3.87572	-6.70472
ANAPC7.11690.47.3	Accumbens	45	0.127889	0.837297	0.878603	0.999214	1.76899	-1.51321
ANGPT1.2811.27.1	Accumbens	26	-1.70429	2.03285	0.40182	0.999214	2.28009	-5.68867
ANGPT2.13660.76.3	Accumbens	20	1.71741	2.69137	0.523396	0.999214	6.9925	-3.55767
ANGPT2.2602.2.2	Accumbens	13	1.01492	2.93553	0.729541	0.999214	6.76855	-4.73871
ANGPT4.2500.2.3	Accumbens	21	2.66485	2.36864	0.260566	0.999214	7.30739	-1.97769
ANGPTL1.11142.11.3	Accumbens	24	2.1306	1.3631	0.118041	0.999214	4.80228	-0.541085
ANGPTL1.9092.33.3	Accumbens	36	1.88346	1.27552	0.139775	0.999214	4.38347	-0.616547
ANGPTL3.3281.19.1	Accumbens	20	-0.0895381	2.44839	0.970828	0.999214	4.70932	-4.88839
ANGPTL4.3796.79.2	Accumbens	22	-1.17574	2.08536	0.572884	0.999214	2.91156	-5.26304
ANGPTL7.6371.50.3	Accumbens	26	-1.14627	2.02728	0.571785	0.999214	2.82719	-5.11974
ANK2.7624.19.3	Accumbens	32	-0.363641	1.46497	0.80396	0.999214	2.50769	-3.23498
ANKRD27.12445.50.3	Accumbens	15	0.598382	2.59986	0.817968	0.999214	5.69412	-4.49735
ANKRD46.7851.30.3	Accumbens	24	1.34674	2.35566	0.567523	0.999214	5.96383	-3.27036
ANP32A.13073.14.3	Accumbens	20	-2.1164	2.23625	0.343941	0.999214	2.26664	-6.49944
ANP32B.4194.26.3	Accumbens	26	-4.47576	1.89539	0.0182064	0.96406	-0.760796	-8.19072
ANXA1.4960.72.1	Accumbens	25	2.61152	1.65726	0.115072	0.999214	5.85976	-0.636719
ANXA10.13605.16.3	Accumbens	18	0.283034	2.28255	0.901316	0.999214	4.75684	-4.19077
ANXA2.13700.10.3	Accumbens	27	0.835801	1.34002	0.532811	0.999214	3.46225	-1.79064
ANXA2.4961.17.1	Accumbens	30	1.07399	1.33289	0.420381	0.999214	3.68644	-1.53847
ANXA9.13588.11.3	Accumbens	22	2.92234	2.16422	0.17692	0.999214	7.1642	-1.31952
AOC2.6434.18.3	Accumbens	22	-1.57889	2.30153	0.492702	0.999214	2.9321	-6.08988
AP4M1.10076.1.3	Accumbens	22	1.10958	1.84061	0.546619	0.999214	4.71718	-2.49801
APAF1.13583.19.3	Accumbens	15	-1.40523	2.6903	0.601439	0.999214	3.86776	-6.67822
APBB1.12822.34.3	Accumbens	17	-2.20372	2.39158	0.356816	0.999214	2.48378	-6.89123
APBB1.14206.28.3	Accumbens	24	-3.51525	2.0725	0.0898591	0.999214	0.546847	-7.57736
APBB2.12753.6.3	Accumbens	18	1.96343	2.11387	0.352976	0.999214	6.10661	-2.17975
APBB2.12761.12.3	Accumbens	22	0.0648034	2.05425	0.974834	0.999214	4.09113	-3.96152
APBB3.13589.10.3	Accumbens	18	-2.78001	2.52664	0.27121	0.999214	2.1722	-7.73221
APCDD1.6599.5.3	Accumbens	16	2.31922	3.27205	0.478451	0.999214	8.73245	-4.09401
APCS.2474.54.5	Accumbens	15	1.31458	2.1372	0.538492	0.999214	5.50349	-2.87433
APEX1.9849.13.3	Accumbens	33	0.852744	1.44255	0.554429	0.999214	3.68014	-1.97465
APLP2.10627.87.3	Accumbens	15	-1.87715	2.36308	0.426983	0.999214	2.75448	-6.50877
APLP2.7915.31.3	Accumbens	25	0.0106454	2.14504	0.99604	0.999667	4.21493	-4.19364
APMAP.10605.22.3	Accumbens	29	-1.4051	1.77175	0.427745	0.999214	2.06753	-4.87772
APOA5.11318.20.3	Accumbens	19	1.4535	2.34908	0.53608	0.999214	6.0577	-3.1507
APOA5.12908.15.3	Accumbens	27	-0.376749	1.77678	0.832076	0.999214	3.10574	-3.85924
APOB.2797.56.2	Accumbens	32	-0.0552873	2.16787	0.979654	0.999214	4.19374	-4.30431
APOBEC3G.13930.3.3	Accumbens	25	2.43633	2.08102	0.241704	0.999214	6.51513	-1.64247
APOD.4712.28.2	Accumbens	23	-0.990549	2.54925	0.697598	0.999214	4.00598	-5.98707
APOD.8262.20.3	Accumbens	19	-2.85596	2.62995	0.277507	0.999214	2.29874	-8.01066
APOE.2937.10.2	Accumbens	25	0.707345	2.00429	0.724151	0.999214	4.63574	-3.22105
APOE.5312.49.3	Accumbens	19	1.4592	2.55759	0.568314	0.999214	6.47208	-3.55368
APOF.12370.30.3	Accumbens	24	-0.855868	2.0138	0.670836	0.999214	3.09118	-4.80292
APOL1.11510.31.3	Accumbens	47	0.346123	1.07664	0.747843	0.999214	2.45634	-1.76409
APOL1.9506.10.3	Accumbens	39	0.988629	0.945981	0.295985	0.999214	2.84275	-0.865494
APOM.10445.20.3	Accumbens	33	0.888584	1.69363	0.599817	0.999214	4.20809	-2.43092
APOM.14125.5.3	Accumbens	26	0.70612	2.41391	0.769888	0.999214	5.43738	-4.02513
APOO.9373.405.3	Accumbens	23	-3.93589	2.11815	0.0631444	0.999214	0.215684	-8.08746
APP.3171.57.2	Accumbens	20	-1.62931	2.25835	0.470625	0.999214	2.79705	-6.05568
APPL1.12825.18.3	Accumbens	21	-2.45914	2.51921	0.328989	0.999214	2.47852	-7.39679
AREG.2970.60.2	Accumbens	21	-1.30924	2.11896	0.536662	0.999214	2.84393	-5.4624
ARF3.12578.13.3	Accumbens	17	-3.87802	2.49908	0.120715	0.999214	1.02018	-8.77622
ARF6.12425.104.3	Accumbens	18	0.76038	2.09222	0.716282	0.999214	4.86112	-3.34036
ARFGAP2.11664.32.3	Accumbens	25	0.680452	2.48852	0.784518	0.999214	5.55795	-4.19704
ARFIP1.13488.3.3	Accumbens	24	-2.73154	2.31842	0.238721	0.999214	1.81257	-7.27566
ARFIP2.12630.8.3	Accumbens	14	0.665655	2.4279	0.783955	0.999214	5.42435	-4.09304
ARHGAP1.11955.1.3	Accumbens	16	-1.6279	2.35434	0.489285	0.999214	2.98661	-6.24242
ARHGAP25.11333.82.3	Accumbens	27	-0.0440758	1.61094	0.978172	0.999214	3.11337	-3.20152
ARHGAP30.12807.89.3	Accumbens	30	-1.37372	1.6741	0.41189	0.999214	1.90751	-4.65495
ARHGAP36.6289.78.3	Accumbens	20	-4.70767	2.7221	0.0837324	0.999214	0.627637	-10.043
ARHGAP5.14748.31.3	Accumbens	22	-3.63263	2.14345	0.090121	0.999214	0.568529	-7.8338
ARHGDIA.6454.38.3	Accumbens	15	0.59093	2.38874	0.804613	0.999214	5.27286	-4.091
ARHGDIB.9846.32.3	Accumbens	39	-1.07785	1.43402	0.452275	0.999214	1.73283	-3.88853
ARHGEF1.13976.9.3	Accumbens	21	-1.29766	2.4978	0.603398	0.999214	3.59802	-6.19334
ARHGEF10.9061.3.3	Accumbens	24	-1.42588	1.91658	0.456896	0.999214	2.33062	-5.18238
ARHGEF2.12848.9.3	Accumbens	17	-0.546018	2.91356	0.851343	0.999214	5.16457	-6.2566
ARHGEF25.13519.112.3	Accumbens	23	0.621108	2.10064	0.767478	0.999214	4.73837	-3.49615
ARHGEF7.13932.45.3	Accumbens	13	-1.70832	2.70349	0.527455	0.999214	3.59052	-7.00716
ARID3A.3875.62.1	Accumbens	10	-6.28231	3.09667	0.0424858	0.999214	-0.212833	-12.3518
ARL1.12392.30.3	Accumbens	23	3.07266	2.73316	0.260921	0.999214	8.42964	-2.28433
ARL11.12433.8.3	Accumbens	18	1.49535	2.34744	0.524117	0.999214	6.09633	-3.10564
ARL3.12571.14.3	Accumbens	26	1.57365	1.9308	0.415057	0.999214	5.35802	-2.21072
ARMC5.8785.1.3	Accumbens	16	3.52266	2.5695	0.17039	0.999214	8.55889	-1.51356
ARMC5.8816.44.3	Accumbens	47	-2.67841	1.59861	0.0938431	0.999214	0.45486	-5.81168
ARMC5.9945.8.3	Accumbens	20	2.10846	2.29996	0.35928	0.999214	6.61638	-2.39946
ARPC3.13573.5.3	Accumbens	28	0.793207	2.15748	0.713131	0.999214	5.02187	-3.43546
ARPP19.4963.19.1	Accumbens	21	1.58135	1.90471	0.406409	0.999214	5.31459	-2.15189
ARPP21.12860.7.3	Accumbens	29	2.95328	1.84876	0.110167	0.999214	6.57684	-0.670276
ARRB1.12643.4.3	Accumbens	17	1.38878	3.29262	0.673182	0.999214	7.84232	-5.06476
ARRDC3.12352.70.3	Accumbens	17	3.18283	2.55187	0.212304	0.999214	8.1845	-1.81884
ARSA.3583.54.4	Accumbens	17	-1.86891	2.82368	0.508055	0.999214	3.66551	-7.40332
ARSB.3172.28.2	Accumbens	23	0.834951	2.16519	0.699774	0.999214	5.07872	-3.40882
ARSK.8269.327.3	Accumbens	28	-0.0464412	1.78751	0.979273	0.999214	3.45709	-3.54997
ART3.10970.3.3	Accumbens	24	0.0874481	2.06046	0.966147	0.999214	4.12595	-3.95105
ART3.7970.315.3	Accumbens	24	-0.82077	1.81612	0.651315	0.999214	2.73882	-4.38036
ART4.6576.1.3	Accumbens	37	-0.679695	0.933015	0.466312	0.999214	1.14901	-2.5084
ARTN.2939.10.2	Accumbens	25	-1.28024	2.05237	0.532766	0.999214	2.7424	-5.30288
ASAH1.5748.20.3	Accumbens	20	-0.681367	2.58187	0.791853	0.999214	4.37909	-5.74183
ASAH2.3212.30.3	Accumbens	44	-1.15248	1.33586	0.388289	0.999214	1.46581	-3.77077
ASAP2.13518.5.3	Accumbens	46	0.848421	1.05833	0.42275	0.999214	2.92275	-1.22591
ASCC1.10647.18.3	Accumbens	23	2.70068	1.82098	0.13805	0.999214	6.26979	-0.868438
ASGR1.5452.71.3	Accumbens	22	1.14063	2.43731	0.639793	0.999214	5.91775	-3.63649
ASGR2.9474.22.3	Accumbens	16	1.55944	2.4718	0.52811	0.999214	6.40417	-3.28528
ASH1L.12622.96.3	Accumbens	22	-1.83953	2.26194	0.416072	0.999214	2.59387	-6.27293
ASH2L.12832.10.3	Accumbens	30	-3.76866	2.01644	0.0616264	0.999214	0.183548	-7.72088
ASIC4.6951.26.3	Accumbens	24	-1.53462	2.11945	0.469024	0.999214	2.61949	-5.68874
ASIP.5676.54.3	Accumbens	50	-1.95898	0.847349	0.0207836	0.999214	-0.298175	-3.61978
ASL.11241.8.3	Accumbens	19	0.19555	2.546	0.938777	0.999214	5.18572	-4.79462
ASMTL.10089.7.3	Accumbens	24	-0.379951	2.10153	0.856527	0.999214	3.73904	-4.49894
ASNA1.13620.10.3	Accumbens	19	-0.270707	2.29289	0.906017	0.999214	4.22335	-4.76477
ASPH.6998.106.3	Accumbens	25	1.53306	1.88962	0.41719	0.999214	5.23672	-2.1706
ASPN.6451.64.3	Accumbens	32	1.39631	1.24964	0.263834	0.999214	3.8456	-1.05298
ASPRV1.13023.8.3	Accumbens	17	-2.23061	2.54092	0.380011	0.999214	2.74959	-7.21081
ASTL.7993.23.3	Accumbens	11	3.79111	3.13046	0.225881	0.999214	9.92682	-2.3446
ATAD1.6625.31.3	Accumbens	17	-0.927331	2.43904	0.703795	0.999214	3.85319	-5.70786
ATAD2.13043.157.3	Accumbens	23	2.29399	2.22304	0.302112	0.999214	6.65114	-2.06317
ATF6.11277.23.3	Accumbens	29	-0.516951	1.83614	0.778295	0.999214	3.08189	-4.11579
ATG7.12627.97.3	Accumbens	13	1.26608	2.93572	0.666275	0.999214	7.0201	-4.48794
ATP1A1.11993.227.3	Accumbens	15	4.12608	2.55842	0.1068	0.999214	9.14059	-0.888424
ATP1B2.7218.87.3	Accumbens	21	2.95311	2.17934	0.175402	0.999214	7.22461	-1.3184
ATP2A3.13510.7.3	Accumbens	27	0.567852	1.87593	0.762116	0.999214	4.24468	-3.10897
ATP4B.9994.217.3	Accumbens	17	2.64248	2.3039	0.251399	0.999214	7.15813	-1.87317
ATP5B.4965.27.1	Accumbens	23	2.20751	2.06525	0.285122	0.999214	6.2554	-1.84038
AURKA.3091.70.2	Accumbens	21	2.33069	2.57963	0.366261	0.999214	7.38677	-2.72538
AURKB.3346.72.2	Accumbens	25	-0.0197507	1.88916	0.991659	0.999488	3.68301	-3.72251
AXIN2.12925.105.3	Accumbens	22	-0.417022	2.10436	0.842912	0.999214	3.70752	-4.54156
AXIN2.8429.16.3	Accumbens	18	-4.7204	1.97808	0.0170163	0.937684	-0.843363	-8.59743
AZGP1.9312.8.3	Accumbens	19	1.19623	2.1186	0.572325	0.999214	5.34868	-2.95623
B3GALT6.7981.230.3	Accumbens	15	0.881888	2.39985	0.713264	0.999214	5.5856	-3.82182
B3GALTL.5727.35.3	Accumbens	26	3.5453	2.04692	0.0832711	0.999214	7.55727	-0.46667
B3GAT3.6897.38.3	Accumbens	26	-1.02116	1.81155	0.572963	0.999214	2.52948	-4.57181
B3GNT1.8259.25.3	Accumbens	32	0.623269	1.63383	0.702849	0.999214	3.82558	-2.57904
B3GNT2.7980.72.3	Accumbens	36	0.969053	1.26926	0.445179	0.999214	3.45681	-1.5187
B3GNT6.7082.2.3	Accumbens	19	1.72956	2.37832	0.467092	0.999214	6.39106	-2.93195
B3GNT8.9297.12.3	Accumbens	28	0.292327	1.32507	0.825395	0.999214	2.88947	-2.30482
B4GALT1.13381.49.3	Accumbens	27	-2.38319	1.65858	0.150751	0.999214	0.867628	-5.63401
B4GALT2.9595.11.3	Accumbens	19	-1.99419	1.87206	0.286768	0.999214	1.67504	-5.66342
B4GALT3.6921.24.3	Accumbens	12	-3.24858	4.1056	0.428795	0.999214	4.7984	-11.2956
B4GALT5.10425.3.3	Accumbens	25	-1.91277	1.99308	0.337204	0.999214	1.99367	-5.81921
B4GALT6.10832.24.3	Accumbens	37	0.485393	1.24054	0.695595	0.999214	2.91686	-1.94607
B4GALT7.7806.33.3	Accumbens	29	-0.729218	1.85547	0.694313	0.999214	2.90751	-4.36594
BACH1.12451.62.3	Accumbens	31	-1.45129	1.66057	0.382133	0.999214	1.80342	-4.706
BACH2.12756.3.3	Accumbens	18	3.40582	2.45282	0.164974	0.999214	8.21334	-1.4017
BAD.5870.23.2	Accumbens	17	1.22408	2.86452	0.669144	0.999214	6.83854	-4.39039
BAG3.10078.5.3	Accumbens	15	0.0982812	2.9338	0.973276	0.999214	5.84852	-5.65196
BAG4.12844.10.3	Accumbens	21	0.00811326	2.18227	0.997034	0.999667	4.28536	-4.26914
BAGE2.6294.11.3	Accumbens	23	2.98744	1.79673	0.0963712	0.999214	6.50904	-0.534157
BAGE3.6442.6.3	Accumbens	24	-2.36655	2.16402	0.274135	0.999214	1.87493	-6.60802
BARD1.13977.28.3	Accumbens	15	2.28369	2.71601	0.400445	0.999214	7.60707	-3.03968
BATF3.8858.21.3	Accumbens	20	-0.221137	2.00994	0.912392	0.999214	3.71834	-4.16061
BCAM.2816.50.2	Accumbens	25	-3.93355	2.11303	0.0626641	0.999214	0.207992	-8.0751
BCAN.3461.58.1	Accumbens	21	0.138348	2.44546	0.954885	0.999214	4.93145	-4.65475
BCAP29.11570.94.3	Accumbens	16	-1.16096	2.70955	0.668309	0.999214	4.14976	-6.47168
BCAR3.12634.79.3	Accumbens	27	0.979667	1.71809	0.568537	0.999214	4.34713	-2.38779
BCL10.8768.4.3	Accumbens	20	0.0059775	2.25989	0.99789	0.999717	4.43537	-4.42341
BCL2.3412.7.1	Accumbens	17	-2.56483	2.5609	0.316569	0.999214	2.45454	-7.58419
BCL2A1.3413.50.2	Accumbens	18	-0.773962	2.22301	0.727721	0.999214	3.58314	-5.13107
BCL2L1.4423.77.2	Accumbens	24	0.882175	1.92468	0.646702	0.999214	4.65455	-2.8902
BCL2L2.13097.11.3	Accumbens	22	2.89259	2.14098	0.176676	0.999214	7.08892	-1.30373
BCL2L2.7134.14.3	Accumbens	16	0.212495	2.52372	0.932898	0.999214	5.15898	-4.73399
BCL6.13640.5.3	Accumbens	19	-3.00795	2.37078	0.204528	0.999214	1.63879	-7.65468
BDNF.2421.7.3	Accumbens	16	-0.255003	2.41753	0.915994	0.999214	4.48336	-4.99337
BDP1.8929.7.3	Accumbens	24	-1.35718	2.04002	0.505875	0.999214	2.64127	-5.35562
BECN1.13032.1.3	Accumbens	22	1.85108	2.19441	0.398926	0.999214	6.15213	-2.44997
BET1L.10959.125.3	Accumbens	29	0.204437	1.86045	0.9125	0.999214	3.85093	-3.44205
BGLAP.11067.13.3	Accumbens	21	-2.93929	2.06276	0.154176	0.999214	1.10371	-6.9823
BGN.13690.26.3	Accumbens	27	2.5851	1.64314	0.115657	0.999214	5.80565	-0.635453
BGN.3284.75.1	Accumbens	17	0.400562	2.55986	0.875656	0.999214	5.4179	-4.61677
BID.5798.3.3	Accumbens	20	-2.88335	2.2964	0.209262	0.999214	1.61758	-7.38429
BIN1.9574.11.3	Accumbens	13	-1.99532	2.81482	0.478409	0.999214	3.52173	-7.51237
BIRC3.4973.18.1	Accumbens	19	1.56719	2.33917	0.502872	0.999214	6.15196	-3.01758
BIRC5.3472.40.2	Accumbens	18	2.62787	2.57981	0.308378	0.999214	7.6843	-2.42856
BLVRA.11382.5.3	Accumbens	15	-2.22003	2.38926	0.3528	0.999214	2.46291	-6.90297
BMP10.3587.53.2	Accumbens	16	-0.924182	4.05651	0.819781	0.999214	7.02658	-8.87494
BMP6.3736.60.3	Accumbens	21	-3.22507	2.55678	0.207172	0.999214	1.78622	-8.23637
BMP6.8459.10.3	Accumbens	20	-2.63028	2.12589	0.215991	0.999214	1.53647	-6.79702
BMP7.2972.57.2	Accumbens	24	2.73056	2.29657	0.234449	0.999214	7.23183	-1.77071
BMPER.3654.27.5	Accumbens	18	0.93044	2.72493	0.732762	0.999214	6.27131	-4.41043
BMPR1A.4859.6.1	Accumbens	18	-2.86102	2.47481	0.247657	0.999214	1.9896	-7.71164
BMX.3414.40.2	Accumbens	18	0.569757	2.35726	0.809011	0.999214	5.19	-4.05048
BNIP3.7045.4.3	Accumbens	34	-1.66139	1.75729	0.344443	0.999214	1.78291	-5.10568
BNIP3L.7835.2.3	Accumbens	17	-2.43714	2.67835	0.362855	0.999214	2.81244	-7.68671
BOC.4328.2.2	Accumbens	29	2.14219	2.00882	0.286247	0.999214	6.07947	-1.7951
BOLA2.8404.102.3	Accumbens	20	-1.45606	2.23313	0.514383	0.999214	2.92086	-5.83299
BPGM.12020.39.3	Accumbens	17	3.99972	2.57672	0.120602	0.999214	9.0501	-1.05066
BPI.4126.22.1	Accumbens	34	-1.05499	1.22078	0.38748	0.999214	1.33773	-3.44771
BPIFA1.6473.55.3	Accumbens	13	0.190994	2.68761	0.943346	0.999214	5.4587	-5.07671
BPIFB1.11246.3.3	Accumbens	28	-3.16339	1.51268	0.0365061	0.999214	-0.198533	-6.12825
BRD1.11607.15.3	Accumbens	22	-0.913444	1.86862	0.624959	0.999214	2.74905	-4.57593
BRDT.12748.6.3	Accumbens	17	1.28524	2.44197	0.598672	0.999214	6.0715	-3.50102
BRF1.5384.67.3	Accumbens	25	1.81946	1.98956	0.36045	0.999214	5.71899	-2.08007
BRICD5.6612.90.3	Accumbens	32	0.319024	1.61948	0.843834	0.999214	3.49321	-2.85516
BRPF1.11671.19.3	Accumbens	28	-0.0945391	1.93595	0.961052	0.999214	3.69993	-3.88901
BRSK2.9790.28.3	Accumbens	9	3.53581	3.5247	0.315788	0.999214	10.4442	-3.37261
BSG.3585.54.6	Accumbens	19	0.375152	2.23785	0.866867	0.999214	4.76135	-4.01104
BST1.4535.50.2	Accumbens	51	-0.135587	0.658811	0.836943	0.999214	1.15568	-1.42686
BTK.3416.2.2	Accumbens	20	-0.797878	2.22997	0.720495	0.999214	3.57287	-5.16862
BTNL9.7950.142.3	Accumbens	25	0.865595	2.19758	0.693665	0.999214	5.17284	-3.44165
BUB1.12033.3.3	Accumbens	25	1.97162	1.7816	0.26844	0.999214	5.46355	-1.5203
C10orf35.8220.15.3	Accumbens	24	1.34797	1.91258	0.480939	0.999214	5.09662	-2.40068
C10orf54.14123.34.3	Accumbens	25	-1.06029	2.5191	0.673827	0.999214	3.87714	-5.99772
C11orf68.8307.47.3	Accumbens	29	-2.03285	1.9852	0.305833	0.999214	1.85814	-5.92385
C12orf49.9387.13.3	Accumbens	17	0.714556	2.59096	0.782711	0.999214	5.79283	-4.36372
C14orf93.6439.59.3	Accumbens	29	-0.347084	2.3629	0.88322	0.999214	4.2842	-4.97837
C16orf54.12394.53.3	Accumbens	17	-1.04765	3.25933	0.747883	0.999214	5.34063	-7.43594
C17orf67.9070.1.3	Accumbens	13	-1.59976	2.91254	0.582824	0.999214	4.10883	-7.30834
C17orf78.6571.75.3	Accumbens	19	-3.1398	2.41536	0.193626	0.999214	1.59432	-7.87391
C17orf78.8545.14.3	Accumbens	26	-3.20511	1.8614	0.0850909	0.999214	0.443233	-6.85345
C17orf89.9030.56.3	Accumbens	16	-3.56247	2.4656	0.148494	0.999214	1.2701	-8.39504
C18orf32.8236.8.3	Accumbens	20	-0.233801	2.27229	0.918049	0.999214	4.21989	-4.68749
C19orf18.9445.44.3	Accumbens	10	-0.501337	3.23415	0.876811	0.999214	5.8376	-6.84027
C19orf80.7183.102.3	Accumbens	19	-1.10457	2.46185	0.653666	0.999214	3.72065	-5.92979
C1D.7821.6.3	Accumbens	21	-1.8234	2.38961	0.445432	0.999214	2.86024	-6.50704
C1GALT1C1.5735.54.3	Accumbens	41	0.628216	1.19932	0.600411	0.999214	2.97889	-1.72246
C1orf115.8366.19.3	Accumbens	29	2.35531	1.93655	0.223892	0.999214	6.15095	-1.44032
C1orf185.10667.78.3	Accumbens	29	1.25745	1.25465	0.316234	0.999214	3.71656	-1.20167
C1orf198.8035.6.3	Accumbens	17	-1.15766	2.65213	0.662471	0.999214	4.04051	-6.35584
C1orf210.8088.56.3	Accumbens	34	-0.0732283	1.34878	0.956702	0.999214	2.57039	-2.71684
C1orf226.7989.5.3	Accumbens	16	-1.81973	2.35971	0.440608	0.999214	2.8053	-6.44475
C1QBP.4967.1.1	Accumbens	29	-2.2531	1.57285	0.152003	0.999214	0.829689	-5.33588
C1QC.14100.63.3	Accumbens	16	1.48907	2.19097	0.496734	0.999214	5.78337	-2.80524
C1QL4.7132.55.3	Accumbens	23	-0.211366	1.78527	0.905755	0.999214	3.28775	-3.71049
C1QTNF1.6304.8.3	Accumbens	25	1.22405	1.9991	0.540339	0.999214	5.14229	-2.69419
C1QTNF3.7251.64.3	Accumbens	17	0.288212	2.46554	0.906942	0.999214	5.12067	-4.54424
C1QTNF5.7810.20.3	Accumbens	17	-4.87252	2.82852	0.0849535	0.999214	0.671376	-10.4164
C1QTNF9.6019.12.3	Accumbens	15	2.06817	2.80243	0.460519	0.999214	7.56093	-3.42459
C1RL.9348.1.3	Accumbens	19	3.09115	2.35959	0.190183	0.999214	7.71594	-1.53364
C21orf33.5981.6.3	Accumbens	25	-1.62773	2.04694	0.426496	0.999214	2.38427	-5.63973
C22orf15.7073.69.4	Accumbens	19	1.8678	2.27684	0.412019	0.999214	6.33041	-2.59481
C2orf40.6362.6.3	Accumbens	33	0.406025	1.68902	0.810027	0.999214	3.71651	-2.90446
C2orf66.5677.15.3	Accumbens	26	-0.752615	1.69395	0.656828	0.999214	2.56752	-4.07275
C2orf82.9439.454.3	Accumbens	22	-3.87161	2.15946	0.0729947	0.999214	0.360924	-8.10415
C3.2755.8.2	Accumbens	11	4.84749	3.89538	0.213345	0.999214	12.4824	-2.78745
C3orf18.6994.19.3	Accumbens	25	-0.228682	2.21324	0.917705	0.999214	4.10926	-4.56663
C4A.C4B.4481.34.2	Accumbens	33	1.34445	1.44621	0.352559	0.999214	4.17901	-1.49012
C5orf38.6378.2.3	Accumbens	44	-2.79249	1.28382	0.0296192	0.999214	-0.276207	-5.30878
C5orf63.13378.80.3	Accumbens	20	-1.36949	2.23573	0.540177	0.999214	3.01254	-5.75151
C6.4127.75.1	Accumbens	13	1.47708	3.17155	0.64141	0.999214	7.69331	-4.73915
C6orf226.8078.15.3	Accumbens	17	1.12245	2.54051	0.658619	0.999214	6.10186	-3.85695
C6orf89.10885.36.3	Accumbens	19	-3.49271	2.3706	0.140659	0.999214	1.15367	-8.1391
C7orf69.9544.24.3	Accumbens	13	-3.00231	2.97555	0.312978	0.999214	2.82977	-8.83439
C8A.C8B.C8G.2429.27.4	Accumbens	22	-1.17443	2.04313	0.565413	0.999214	2.8301	-5.17897
C8orf33.9613.16.3	Accumbens	13	1.09222	2.47535	0.659039	0.999214	5.94391	-3.75946
C9.3060.43.2	Accumbens	21	-0.746941	2.4012	0.755747	0.999214	3.95941	-5.45329
C9orf89.7778.104.3	Accumbens	29	1.80494	1.50029	0.228954	0.999214	4.74551	-1.13564
CA1.4969.2.1	Accumbens	20	1.58624	2.08172	0.44607	0.999214	5.66641	-2.49394
CA10.13666.222.3	Accumbens	19	-1.05556	1.97532	0.593085	0.999214	2.81608	-4.92719
CA10.3289.19.2	Accumbens	21	-1.13388	2.0869	0.586903	0.999214	2.95645	-5.2242
CA2.4970.55.1	Accumbens	13	-3.8356	2.67037	0.150901	0.999214	1.39832	-9.06952
CA3.3799.11.2	Accumbens	26	1.52662	2.13222	0.474004	0.999214	5.70577	-2.65252
CA4.3177.49.2	Accumbens	23	-1.10999	1.99988	0.578875	0.999214	2.80978	-5.02976
CA5A.8791.151.3	Accumbens	15	1.39064	2.40659	0.563367	0.999214	6.10755	-3.32627
CA6.3352.80.3	Accumbens	31	-1.8042	0.992848	0.0691874	0.999214	0.141785	-3.75018
CA9.3798.71.1	Accumbens	19	-1.96415	2.71959	0.470156	0.999214	3.36624	-7.29455
CACNA2D3.8885.6.3	Accumbens	27	1.6315	1.78182	0.359858	0.999214	5.12387	-1.86087
CACYBP.12432.23.3	Accumbens	24	0.0866468	2.5197	0.972568	0.999214	5.02525	-4.85196
CADM1.3326.58.2	Accumbens	13	-3.08031	3.2473	0.342837	0.999214	3.2844	-9.44502
CADM3.3630.27.4	Accumbens	22	-0.186505	2.2602	0.934236	0.999214	4.24349	-4.6165
CADM4.8619.12.3	Accumbens	16	1.94645	2.50876	0.437833	0.999214	6.86362	-2.97073
CALB1.9918.23.3	Accumbens	24	0.37437	1.41426	0.791232	0.999214	3.14631	-2.39757
CALCA.10494.48.3	Accumbens	21	-3.23817	2.88471	0.261637	0.999214	2.41586	-8.89221
CALCOCO2.12534.10.3	Accumbens	24	0.509113	2.10234	0.808653	0.999214	4.62971	-3.61148
CALN1.10933.107.3	Accumbens	24	-3.66991	2.13508	0.085639	0.999214	0.514843	-7.85467
CALR.5264.65.3	Accumbens	20	-3.24477	2.40293	0.176907	0.999214	1.46497	-7.9545
CALY.10671.67.3	Accumbens	18	2.47866	2.84265	0.383235	0.999214	8.05026	-3.09294
CAMK1.3592.4.3	Accumbens	41	-0.500578	0.833674	0.548207	0.999214	1.13342	-2.13458
CAMK1D.3418.12.2	Accumbens	29	0.0941434	1.62697	0.953857	0.999214	3.28301	-3.09472
CAMK2A.3350.53.2	Accumbens	21	0.318944	2.2392	0.886735	0.999214	4.70777	-4.06988
CAMK2B.3351.1.1	Accumbens	19	-0.782306	2.07069	0.705579	0.999214	3.27625	-4.84086
CAMKK1.3877.67.2	Accumbens	13	-6.39887	3.21344	0.0464495	0.999214	-0.100533	-12.6972
CAND1.13937.75.3	Accumbens	15	1.33635	2.62651	0.610897	0.999214	6.48431	-3.8116
CANT1.6480.1.3	Accumbens	19	0.253776	2.29463	0.911937	0.999214	4.75125	-4.2437
CANX.8834.58.3	Accumbens	19	1.33932	2.33881	0.566883	0.999214	5.92339	-3.24476
CAPN2.14684.17.3	Accumbens	28	-1.64061	1.88166	0.383265	0.999214	2.04744	-5.32866
CAPN3.12385.4.3	Accumbens	26	-2.44328	2.00793	0.223674	0.999214	1.49226	-6.37881
CAPSL.13688.2.3	Accumbens	26	2.11163	2.05365	0.30384	0.999214	6.13679	-1.91352
CARHSP1.12808.103.3	Accumbens	21	1.63854	2.56776	0.523396	0.999214	6.67135	-3.39427
CARS.14098.28.3	Accumbens	19	-4.08008	2.40917	0.0903482	0.999214	0.64189	-8.80205
CARTPT.5743.82.3	Accumbens	24	1.73076	2.14931	0.420669	0.999214	5.94341	-2.48189
CASC4.10613.33.3	Accumbens	16	-1.79638	2.4801	0.46887	0.999214	3.06461	-6.65737
CASC4.8838.10.3	Accumbens	26	0.181312	1.88404	0.923333	0.999214	3.87402	-3.5114
CASP10.5340.24.3	Accumbens	21	0.511891	2.16978	0.813496	0.999214	4.76465	-3.74087
CASP2.4904.7.1	Accumbens	23	-3.14889	2.12953	0.139226	0.999214	1.02499	-7.32276
CASP3.3593.72.3	Accumbens	26	-0.554949	2.00199	0.781628	0.999214	3.36896	-4.47886
CASS4.12855.16.3	Accumbens	18	2.2969	2.41313	0.34118	0.999214	7.02664	-2.43283
CAST.3026.5.2	Accumbens	27	-0.181857	1.66525	0.913038	0.999214	3.08202	-3.44574
CAT.3488.64.2	Accumbens	28	2.06523	1.78825	0.248137	0.999214	5.5702	-1.43975
CAV2.9457.3.3	Accumbens	16	-0.0266581	2.40456	0.991154	0.999488	4.68628	-4.7396
CBFB.10048.7.3	Accumbens	17	1.50628	2.18056	0.489707	0.999214	5.78018	-2.76763
CBL.12016.60.3	Accumbens	24	-0.982653	1.71797	0.567332	0.999214	2.38457	-4.34988
CBLN1.9313.27.3	Accumbens	43	0.197415	0.976093	0.839721	0.999214	2.11056	-1.71573
CBLN4.5688.65.3	Accumbens	32	0.523833	1.63555	0.748757	0.999214	3.72951	-2.68184
CBR1.12381.26.3	Accumbens	25	-0.32859	1.6698	0.843996	0.999214	2.94421	-3.60139
CBR3.14091.42.3	Accumbens	33	3.00814	1.30043	0.0207118	0.999214	5.55698	0.459307
CBS.10086.39.3	Accumbens	20	2.40643	2.44393	0.324793	0.999214	7.19654	-2.38368
CBX5.4540.11.2	Accumbens	17	-0.159729	2.23747	0.943089	0.999214	4.22571	-4.54517
CBX7.13027.20.3	Accumbens	33	0.665796	1.62375	0.68178	0.999214	3.84835	-2.51676
CCBL2.12682.5.3	Accumbens	13	0.329229	2.85258	0.908117	0.999214	5.92028	-5.26183
CCDC101.12788.6.3	Accumbens	22	0.00744344	2.1732	0.997267	0.999667	4.26691	-4.25203
CCDC126.6388.21.3	Accumbens	28	-2.55323	1.58457	0.107111	0.999214	0.552517	-5.65898
CCDC134.5587.3.3	Accumbens	21	-1.18509	2.16654	0.58438	0.999214	3.06132	-5.43151
CCDC167.7797.11.3	Accumbens	19	0.368475	3.00333	0.902354	0.999214	6.255	-5.51805
CCDC51.12790.10.3	Accumbens	13	-1.96791	3.04788	0.518496	0.999214	4.00594	-7.94177
CCDC80.3234.23.2	Accumbens	25	1.53398	2.15934	0.47746	0.999214	5.76629	-2.69833
CCDC90B.7792.58.3	Accumbens	17	-0.869166	2.48749	0.726778	0.999214	4.00632	-5.74465
CCL1.13687.5.3	Accumbens	21	3.32062	2.31621	0.151674	0.999214	7.86038	-1.21915
CCL1.2770.51.2	Accumbens	18	-1.2653	2.30387	0.582864	0.999214	3.25028	-5.78087
CCL11.5301.7.3	Accumbens	26	-1.43054	1.66966	0.391565	0.999214	1.842	-4.70308
CCL13.4144.13.1	Accumbens	25	3.3703	1.98292	0.0891943	0.999214	7.25683	-0.516227
CCL14.2900.53.3	Accumbens	39	0.31819	1.23302	0.796363	0.999214	2.73491	-2.09853
CCL15.14109.15.3	Accumbens	41	-0.543891	0.850609	0.522554	0.999214	1.1233	-2.21108
CCL15.3509.1.1	Accumbens	36	-0.271413	0.982295	0.782314	0.999214	1.65389	-2.19671
CCL16.4913.78.1	Accumbens	28	1.18544	1.19249	0.320181	0.999214	3.52271	-1.15184
CCL17.3519.3.2	Accumbens	28	0.871403	1.54042	0.571603	0.999214	3.89062	-2.14781
CCL19.4922.13.1	Accumbens	29	-1.91427	1.7285	0.26809	0.999214	1.4736	-5.30213
CCL20.2468.62.3	Accumbens	18	-2.00299	2.38939	0.401871	0.999214	2.68021	-6.68619
CCL21.2516.57.3	Accumbens	33	0.133582	1.43508	0.925837	0.999214	2.94634	-2.67918
CCL22.3508.78.3	Accumbens	25	-1.11546	1.80956	0.537614	0.999214	2.43128	-4.66219
CCL23.2913.1.2	Accumbens	29	-2.72036	1.29784	0.0360767	0.999214	-0.176587	-5.26413
CCL23.3028.36.2	Accumbens	24	-1.33444	1.3619	0.327164	0.999214	1.33488	-4.00377
CCL24.4128.27.2	Accumbens	20	-0.0726663	2.33266	0.975149	0.999214	4.49935	-4.64468
CCL25.14068.29.3	Accumbens	30	-2.60683	1.4165	0.0657205	0.999214	0.16952	-5.38318
CCL25.2705.5.2	Accumbens	38	-2.74371	1.27815	0.0318226	0.999214	-0.238542	-5.24887
CCL26.9168.31.3	Accumbens	36	1.9066	1.6509	0.248138	0.999214	5.14237	-1.32917
CCL27.2192.63.10	Accumbens	21	1.39978	2.17002	0.518893	0.999214	5.65302	-2.85346
CCL28.2890.59.2	Accumbens	28	-1.74569	1.64656	0.289053	0.999214	1.48158	-4.97295
CCL3.3040.59.1	Accumbens	29	-0.431091	1.42493	0.762245	0.999214	2.36178	-3.22396
CCL3L1.2783.18.2	Accumbens	23	-2.20462	1.70936	0.197144	0.999214	1.14573	-5.55497
CCL5.5480.49.3	Accumbens	32	1.02591	1.82758	0.574558	0.999214	4.60797	-2.55614
CCL7.4886.3.1	Accumbens	29	0.131088	1.39354	0.925055	0.999214	2.86243	-2.60025
CCL8.2785.15.2	Accumbens	19	0.369936	2.23296	0.868416	0.999214	4.74654	-4.00666
CCM2.12347.29.3	Accumbens	26	-2.32746	2.03778	0.253389	0.999214	1.66658	-6.32151
CCNB1.5347.59.3	Accumbens	25	4.17018	2.26836	0.0660021	0.999214	8.61617	-0.275812
CCNB1IP1.9728.4.3	Accumbens	22	2.18651	2.18762	0.317557	0.999214	6.47425	-2.10123
CCNC.7817.36.3	Accumbens	14	-4.88961	2.78054	0.0786611	0.999214	0.560257	-10.3395
CCNH.9848.22.3	Accumbens	14	3.72062	2.65678	0.161385	0.999214	8.92791	-1.48666
CCPG1.8889.5.3	Accumbens	17	5.19743	2.2943	0.0234899	0.999214	9.69425	0.700611
CD109.3290.50.2	Accumbens	26	3.56071	1.48646	0.0166008	0.937684	6.47417	0.647252
CD163.5028.59.1	Accumbens	41	1.81395	1.33055	0.172786	0.999214	4.42184	-0.793932
CD177.13116.25.3	Accumbens	38	0.890804	1.14679	0.437286	0.999214	3.1385	-1.3569
CD1D.8749.194.3	Accumbens	22	-3.9589	2.09365	0.0586367	0.999214	0.144655	-8.06246
CD2.7100.31.3	Accumbens	22	-0.75605	2.41546	0.754277	0.999214	3.97825	-5.49035
CD200.5112.73.3	Accumbens	20	2.76093	2.6779	0.302537	0.999214	8.00961	-2.48775
CD200R1.5103.30.3	Accumbens	23	-2.14788	2.06827	0.299043	0.999214	1.90594	-6.20169
CD200R1L.8980.19.3	Accumbens	28	1.11297	1.80238	0.536905	0.999214	4.64563	-2.4197
CD207.3361.26.2	Accumbens	17	0.552961	2.41729	0.819061	0.999214	5.29084	-4.18492
CD209.3029.52.2	Accumbens	43	1.4363	0.89951	0.110321	0.999214	3.19933	-0.326744
CD22.2891.1.3	Accumbens	22	1.4915	2.01518	0.459218	0.999214	5.44125	-2.45824
CD226.5062.60.3	Accumbens	18	-0.860089	2.53084	0.733975	0.999214	4.10036	-5.82054
CD226.5721.1.3	Accumbens	30	0.5425	1.82445	0.7662	0.999214	4.11842	-3.03342
CD274.5060.62.3	Accumbens	18	1.01041	2.38722	0.672109	0.999214	5.68936	-3.66855
CD300A.5630.48.3	Accumbens	31	0.57455	1.53606	0.708373	0.999214	3.58522	-2.43612
CD300C.13406.161.3	Accumbens	18	4.10096	3.15002	0.192956	0.999214	10.275	-2.07307
CD300C.5066.134.3	Accumbens	39	0.809689	1.29026	0.530306	0.999214	3.3386	-1.71922
CD300E.10798.4.3	Accumbens	23	-1.97408	2.21947	0.373768	0.999214	2.37608	-6.32424
CD300LB.10713.151.3	Accumbens	14	1.22723	2.66666	0.645365	0.999214	6.45388	-3.99943
CD300LF.5623.11.3	Accumbens	14	-0.100505	3.42038	0.976558	0.999214	6.60344	-6.80445
CD300LG.9909.4.3	Accumbens	17	-0.629763	2.26145	0.780646	0.999214	3.80269	-5.06221
CD33.3166.92.1	Accumbens	35	-1.80244	0.856066	0.0352491	0.999214	-0.124545	-3.48033
CD34.11285.8.3	Accumbens	27	-0.916026	1.78971	0.60877	0.999214	2.5918	-4.42386
CD34.9023.9.3	Accumbens	37	0.725995	1.26969	0.567465	0.999214	3.21459	-1.7626
CD36.2973.15.2	Accumbens	25	-0.935765	1.82162	0.607462	0.999214	2.63461	-4.50614
CD38.11505.1.3	Accumbens	22	0.0352639	2.13462	0.98682	0.999488	4.21912	-4.14859
CD38.11513.92.3	Accumbens	22	-2.11265	2.8132	0.452666	0.999214	3.40122	-7.62653
CD3E.8069.85.3	Accumbens	32	0.268288	1.39894	0.847915	0.999214	3.01021	-2.47364
CD3G.7924.7.3	Accumbens	27	-0.516305	2.0728	0.803294	0.999214	3.54638	-4.57899
CD4.3143.3.1	Accumbens	18	-0.251302	2.57047	0.922119	0.999214	4.78682	-5.28942
CD40LG.3534.14.2	Accumbens	27	-2.78787	2.29622	0.224705	0.999214	1.71272	-7.28846
CD44.9283.8.3	Accumbens	24	-1.35716	2.45359	0.580172	0.999214	3.45187	-6.16619
CD47.6653.58.3	Accumbens	27	-0.585065	1.96004	0.765325	0.999214	3.25662	-4.42675
CD48.3292.75.1	Accumbens	27	1.0179	1.88378	0.588958	0.999214	4.71011	-2.67432
CD5.14065.11.3	Accumbens	19	-0.466918	3.48549	0.893434	0.999214	6.36464	-7.29847
CD55.5069.9.3	Accumbens	27	2.36857	1.50363	0.115203	0.999214	5.31569	-0.578551
CD58.10938.13.3	Accumbens	12	-4.19567	3.05635	0.169824	0.999214	1.79478	-10.1861
CD59.11514.196.3	Accumbens	25	0.781097	1.69508	0.64494	0.999214	4.10345	-2.54125
CD63.9190.7.3	Accumbens	28	1.83589	1.8518	0.321488	0.999214	5.46542	-1.79365
CD70.5807.77.3	Accumbens	19	2.41338	2.34292	0.302974	0.999214	7.00551	-2.17874
CD70.8762.38.3	Accumbens	17	2.14391	2.56669	0.403559	0.999214	7.17463	-2.8868
CD74.6974.6.3	Accumbens	15	-3.12594	2.7418	0.254244	0.999214	2.248	-8.49987
CD74.8748.45.3	Accumbens	20	-2.39517	2.80327	0.392873	0.999214	3.09925	-7.88958
CD79A.7796.10.3	Accumbens	27	2.71438	1.90828	0.154904	0.999214	6.45461	-1.02585
CD79B.6351.55.3	Accumbens	21	2.23119	2.57958	0.38707	0.999214	7.28717	-2.82479
CD80.2603.61.2	Accumbens	20	0.221097	2.24564	0.92157	0.999214	4.62256	-4.18036
CD84.3642.4.1	Accumbens	21	3.07415	2.74896	0.26344	0.999214	8.46211	-2.31381
CD84.8770.136.3	Accumbens	15	2.49415	2.66853	0.349965	0.999214	7.72446	-2.73616
CD86.5337.64.3	Accumbens	21	-1.33829	2.40878	0.578493	0.999214	3.38292	-6.05949
CD8B.9310.2.3	Accumbens	22	1.20005	2.14689	0.576182	0.999214	5.40795	-3.00786
CD93.11200.52.3	Accumbens	21	0.302667	2.43966	0.901267	0.999214	5.0844	-4.47907
CD93.14136.234.3	Accumbens	19	-1.86706	2.28084	0.413025	0.999214	2.60339	-6.33751
CD96.9735.44.3	Accumbens	26	2.11931	1.91561	0.268581	0.999214	5.87391	-1.63529
CD97.2822.56.2	Accumbens	18	1.54451	2.27582	0.497352	0.999214	6.00511	-2.91609
CDC2.CCNB1.3422.4.2	Accumbens	17	4.42287	2.80078	0.114301	0.999214	9.91241	-1.06667
CDC25B.12427.8.3	Accumbens	20	-2.34864	2.83235	0.406981	0.999214	3.20277	-7.90004
CDC42.9840.2.3	Accumbens	24	-4.29221	2.88795	0.137214	0.999214	1.36817	-9.95259
CDC42BPA.12706.2.3	Accumbens	25	0.837901	1.92794	0.663845	0.999214	4.61665	-2.94085
CDC42BPB.3629.60.4	Accumbens	19	0.0963175	2.34305	0.96721	0.999214	4.68869	-4.49605
CDCP1.6565.68.3	Accumbens	14	-3.10967	2.78296	0.263825	0.999214	2.34493	-8.56426
CDH1.2501.51.3	Accumbens	18	-5.10741	2.35692	0.030236	0.999214	-0.487846	-9.72698
CDH12.10701.30.3	Accumbens	25	3.48798	1.96524	0.0759249	0.999214	7.33985	-0.363891
CDH12.3656.9.1	Accumbens	20	-0.0689671	2.69696	0.979599	0.999214	5.21708	-5.35501
CDH15.11215.6.3	Accumbens	23	0.723395	1.92556	0.707154	0.999214	4.49749	-3.0507
CDH15.5410.53.3	Accumbens	23	-1.81779	2.11676	0.390472	0.999214	2.33106	-5.96664
CDH2.3797.1.1	Accumbens	18	1.45153	2.35032	0.536848	0.999214	6.05816	-3.15511
CDH3.2643.57.2	Accumbens	22	1.62499	1.81002	0.369307	0.999214	5.17263	-1.92265
CDH5.2819.23.2	Accumbens	37	-0.308901	1.11371	0.781502	0.999214	1.87397	-2.49177
CDH7.7959.34.3	Accumbens	22	-0.702095	1.93899	0.717282	0.999214	3.09832	-4.50251
CDHR1.8372.29.3	Accumbens	17	1.84408	2.57767	0.474358	0.999214	6.89631	-3.20815
CDHR3.8222.49.3	Accumbens	22	-4.83757	2.15317	0.0246576	0.999214	-0.617366	-9.05777
CDHR3.9463.26.3	Accumbens	13	4.89249	3.56119	0.169493	0.999214	11.8724	-2.08745
CDHR5.9962.1.3	Accumbens	27	2.01426	2.08886	0.334903	0.999214	6.10843	-2.07991
CDK2.CCNA2.3357.67.2	Accumbens	22	2.3574	2.38663	0.323273	0.999214	7.03519	-2.32039
CDK2AP1.9450.18.3	Accumbens	20	0.627491	2.5156	0.803021	0.999214	5.55807	-4.30309
CDK5.CDK5R1.3358.51.2	Accumbens	15	-1.05895	2.26669	0.640372	0.999214	3.38376	-5.50167
CDK8.CCNC.3359.11.2	Accumbens	23	1.33195	2.07047	0.520024	0.999214	5.39007	-2.72617
CDKN1B.3719.2.2	Accumbens	20	1.58247	1.86671	0.396588	0.999214	5.24123	-2.07629
CDKN2B.9874.28.3	Accumbens	9	5.52308	3.85026	0.151439	0.999214	13.0696	-2.02343
CDKN3.14178.18.3	Accumbens	15	-1.9432	3.04602	0.523507	0.999214	4.02699	-7.9134
CDNF.4962.52.1	Accumbens	16	1.98004	2.25013	0.378879	0.999214	6.3903	-2.43023
CDON.4541.49.2	Accumbens	27	0.649519	1.39667	0.641897	0.999214	3.38699	-2.08796
CDSN.7085.81.3	Accumbens	34	-0.166244	1.4664	0.909739	0.999214	2.7079	-3.04039
CDY1.7097.8.3	Accumbens	19	-1.56847	2.22526	0.480905	0.999214	2.79304	-5.92999
CEACAM1.8031.11.3	Accumbens	24	-1.73492	2.43073	0.475386	0.999214	3.02932	-6.49916
CEACAM21.7204.1.3	Accumbens	14	1.76849	2.65237	0.504927	0.999214	6.96714	-3.43016
CEACAM4.10910.6.3	Accumbens	12	-2.26227	3.04558	0.457599	0.999214	3.70706	-8.23161
CEBPB.10337.83.3	Accumbens	27	1.92732	1.87211	0.303248	0.999214	5.59665	-1.74201
CECR1.6077.63.3	Accumbens	30	0.674003	1.03033	0.513007	0.999214	2.69345	-1.34544
CEL.9796.4.3	Accumbens	29	0.846172	1.68659	0.615875	0.999214	4.1519	-2.45955
CELA2A.7140.1.3	Accumbens	22	1.37616	2.1186	0.515977	0.999214	5.52862	-2.7763
CELA3B.6357.83.3	Accumbens	20	-3.31865	2.20704	0.132667	0.999214	1.00714	-7.64444
CELF2.7245.2.3	Accumbens	16	-4.62995	2.60179	0.0751542	0.999214	0.469565	-9.72946
CENPW.8864.59.3	Accumbens	21	-2.85249	2.17901	0.190509	0.999214	1.41837	-7.12336
CEP57.11276.1.3	Accumbens	36	1.61506	1.70835	0.344459	0.999214	4.96343	-1.73331
CEP57.9067.152.3	Accumbens	10	2.62382	3.41758	0.442641	0.999214	9.32228	-4.07465
CEP57.9905.8.3	Accumbens	18	-0.162056	2.43769	0.946996	0.999214	4.61581	-4.93992
CERS5.13494.6.3	Accumbens	19	0.266263	2.29658	0.907701	0.999214	4.76757	-4.23504
CETN2.13078.3.3	Accumbens	29	-0.812671	1.91589	0.671438	0.999214	2.94247	-4.56781
CFAP45.6553.68.3	Accumbens	21	1.52137	2.10974	0.470836	0.999214	5.65646	-2.61371
CFB.4129.72.1	Accumbens	27	-0.505126	1.8914	0.78942	0.999214	3.20202	-4.21227
CFC1.3294.55.2	Accumbens	16	-1.08148	2.26721	0.633355	0.999214	3.36226	-5.52522
CFH.4159.130.1	Accumbens	26	1.40969	1.5479	0.362448	0.999214	4.44358	-1.6242
CFHR5.3666.17.4	Accumbens	31	-0.438713	1.44023	0.760662	0.999214	2.38415	-3.26157
CFHR5.7885.17.3	Accumbens	28	0.668153	1.50187	0.656406	0.999214	3.61182	-2.27552
CFI.2567.5.6	Accumbens	30	1.4983	1.65874	0.366379	0.999214	4.74942	-1.75283
CFL1.4203.50.2	Accumbens	29	-1.53342	1.60645	0.339809	0.999214	1.61521	-4.68206
CFP.2960.66.2	Accumbens	15	-3.21725	3.16785	0.309823	0.999214	2.99174	-9.42625
CGA.14056.4.3	Accumbens	12	5.37009	3.75386	0.152559	0.999214	12.7277	-1.98748
CGA.CGB.4914.10.1	Accumbens	30	-2.57191	1.89856	0.175524	0.999214	1.14926	-6.29308
CGA.FSHB.3032.11.2	Accumbens	27	-1.68538	1.92313	0.380828	0.999214	2.08396	-5.45471
CGA.LHB.2953.31.2	Accumbens	21	-1.95412	2.03121	0.336026	0.999214	2.02705	-5.93528
CGA.TSHB.3521.16.2	Accumbens	19	-1.86929	2.53785	0.461386	0.999214	3.10489	-6.84347
CGB2.6213.10.3	Accumbens	29	1.41013	1.81615	0.437491	0.999214	4.96979	-2.14953
CGREF1.6257.56.3	Accumbens	31	1.23584	1.72264	0.473119	0.999214	4.61221	-2.14052
CHAD.13460.4.3	Accumbens	19	-0.132665	2.37343	0.955425	0.999214	4.51926	-4.78459
CHCHD10.11270.17.3	Accumbens	19	0.144474	1.77057	0.934967	0.999214	3.61479	-3.32584
CHCHD2.8015.144.3	Accumbens	20	1.61051	2.22626	0.469425	0.999214	5.97397	-2.75296
CHD7.14005.2.3	Accumbens	15	6.71754	2.80095	0.016471	0.937684	12.2074	1.22768
CHEK1.2853.68.2	Accumbens	20	3.88299	2.37521	0.102091	0.999214	8.53841	-0.772421
CHGA.8476.11.3	Accumbens	22	0.0802746	1.95838	0.967304	0.999214	3.91871	-3.75816
CHGB.8235.48.3	Accumbens	16	-0.645615	2.51757	0.797608	0.999214	4.28882	-5.58005
CHI3L1.11104.13.3	Accumbens	38	-1.20609	0.745728	0.105808	0.999214	0.255541	-2.66771
CHI3L2.9383.24.3	Accumbens	18	-0.474203	2.77487	0.864309	0.999214	4.96454	-5.91295
CHIC2.10914.4.3	Accumbens	26	-0.138151	2.00545	0.945079	0.999214	3.79254	-4.06884
CHIT1.3600.2.3	Accumbens	41	0.862636	0.796605	0.278857	0.999214	2.42398	-0.698709
CHKB.13117.232.3	Accumbens	21	1.29338	2.01151	0.520233	0.999214	5.23594	-2.64919
CHL1.3601.54.3	Accumbens	22	2.83653	2.38396	0.23411	0.999214	7.50909	-1.83603
CHP1.12458.79.3	Accumbens	16	0.0525974	2.5037	0.983239	0.999488	4.95984	-4.85465
CHRD.13438.115.3	Accumbens	22	-0.0925047	2.39854	0.969235	0.999214	4.60863	-4.79363
CHRDL1.3362.61.2	Accumbens	18	-1.61837	2.4567	0.510052	0.999214	3.19676	-6.4335
CHRDL2.6086.15.3	Accumbens	26	-1.42754	1.77455	0.421137	0.999214	2.05058	-4.90565
CHST1.7803.4.3	Accumbens	24	0.692985	2.1636	0.748747	0.999214	4.93364	-3.54767
CHST11.7779.86.3	Accumbens	35	0.523955	1.44397	0.716711	0.999214	3.35413	-2.30622
CHST14.7262.191.3	Accumbens	21	2.18022	2.11856	0.303431	0.999214	6.3326	-1.97216
CHST15.14097.86.3	Accumbens	25	-1.20812	1.98316	0.542401	0.999214	2.67889	-5.09512
CHST15.4469.78.2	Accumbens	33	-0.175924	1.60013	0.912454	0.999214	2.96032	-3.31217
CHST2.4428.1.2	Accumbens	27	2.29648	1.9923	0.249042	0.999214	6.20138	-1.60842
CHST3.7189.55.3	Accumbens	12	1.16903	3.2925	0.722546	0.999214	7.62233	-5.28427
CHST5.7020.13.3	Accumbens	22	1.81461	2.18602	0.406482	0.999214	6.09921	-2.46998
CHST6.4429.51.2	Accumbens	9	-4.54475	3.40217	0.181602	0.999214	2.1235	-11.213
CHST9.11646.4.3	Accumbens	34	-0.79081	1.49668	0.597238	0.999214	2.14268	-3.7243
CILP.5717.2.3	Accumbens	17	2.71505	2.3319	0.244299	0.999214	7.28556	-1.85547
CIRBP.12724.81.3	Accumbens	29	0.861609	1.93432	0.656007	0.999214	4.65288	-2.92966
CISD1.7745.3.3	Accumbens	15	-3.34829	2.69191	0.21356	0.999214	1.92785	-8.62443
CISD2.8094.20.3	Accumbens	24	-2.66626	2.08587	0.201162	0.999214	1.42205	-6.75457
CKAP2.5345.51.3	Accumbens	24	-0.390447	2.48332	0.875065	0.999214	4.47687	-5.25776
CKB.3800.71.2	Accumbens	31	-0.190546	1.93129	0.921406	0.999214	3.59478	-3.97587
CKM.2670.67.4	Accumbens	18	2.59747	2.50333	0.299455	0.999214	7.504	-2.30906
CLC.11094.104.3	Accumbens	24	-1.00917	2.13034	0.635705	0.999214	3.16631	-5.18464
CLEC10A.10955.4.3	Accumbens	20	-0.957331	2.16169	0.657866	0.999214	3.27959	-5.19425
CLEC11A.2966.65.2	Accumbens	20	0.00064655	2.00633	0.999743	0.999743	3.93306	-3.93176
CLEC12A.11187.11.3	Accumbens	42	-0.0447736	0.756565	0.952809	0.999214	1.43809	-1.52764
CLEC14A.10461.57.3	Accumbens	13	0.330494	2.79496	0.905872	0.999214	5.80861	-5.14762
CLEC2A.10953.14.3	Accumbens	19	-2.70467	2.7909	0.332495	0.999214	2.7655	-8.17483
CLEC2B.7786.83.3	Accumbens	25	0.322834	1.92493	0.86681	0.999214	4.09571	-3.45004
CLEC2D.7054.87.3	Accumbens	26	-0.654646	1.77189	0.711784	0.999214	2.81827	-4.12756
CLEC2L.8242.9.3	Accumbens	17	-3.0001	2.28073	0.188371	0.999214	1.47013	-7.47033
CLEC4D.7752.31.3	Accumbens	29	1.91965	1.83021	0.294238	0.999214	5.50686	-1.66756
CLEC4E.7077.9.4	Accumbens	24	-0.0696568	1.98869	0.972059	0.999214	3.82818	-3.96749
CLEC4M.3030.3.2	Accumbens	28	-1.73451	1.75225	0.322237	0.999214	1.69991	-5.16892
CLEC5A.8282.15.3	Accumbens	29	-1.49347	1.55771	0.337679	0.999214	1.55964	-4.54657
CLEC6A.6911.103.3	Accumbens	11	-3.80441	2.81665	0.176796	0.999214	1.71622	-9.32504
CLEC7A.3603.60.5	Accumbens	19	-3.20675	2.21598	0.147867	0.999214	1.13656	-7.55007
CLECL1.14308.192.3	Accumbens	21	1.38235	2.40132	0.564844	0.999214	6.08894	-3.32424
CLIC4.12491.23.3	Accumbens	21	3.11001	2.24052	0.165115	0.999214	7.50144	-1.28142
CLIC5.12475.48.3	Accumbens	26	0.707741	2.03436	0.72792	0.999214	4.69509	-3.2796
CLINT1.11659.31.3	Accumbens	23	-1.42657	1.6958	0.400214	0.999214	1.89719	-4.75033
CLK2.11327.56.3	Accumbens	31	-2.83873	1.3806	0.0397666	0.999214	-0.132765	-5.5447
CLMP.10440.26.3	Accumbens	31	1.60746	1.90417	0.398569	0.999214	5.33963	-2.12471
CLMP.9585.80.3	Accumbens	15	-1.72913	3.00342	0.564805	0.999214	4.15758	-7.61584
CLN5.8874.53.3	Accumbens	26	-0.219741	1.99714	0.912387	0.999214	3.69465	-4.13413
CLN5.9795.9.3	Accumbens	18	3.15225	2.37312	0.184074	0.999214	7.80355	-1.49906
CLPB.11860.3.3	Accumbens	16	-2.13605	3.34782	0.523447	0.999214	4.42568	-8.69777
CLPS.5749.53.3	Accumbens	48	2.02629	1.15287	0.0788137	0.999214	4.28591	-0.233328
CLPSL2.7767.1.3	Accumbens	19	0.00929365	2.54516	0.997087	0.999667	4.99781	-4.97922
CLSTN3.6291.55.3	Accumbens	12	3.19055	3.16149	0.312883	0.999214	9.38706	-3.00597
CLTC.13711.10.3	Accumbens	17	0.547898	2.3949	0.819042	0.999214	5.2419	-4.14611
CLU.4542.24.2	Accumbens	19	-3.63263	2.21774	0.101425	0.999214	0.714148	-7.9794
CMA1.3423.59.2	Accumbens	20	-2.70157	2.34414	0.249125	0.999214	1.89295	-7.29608
CMPK1.4786.58.3	Accumbens	17	-3.77693	2.33986	0.10649	0.999214	0.80919	-8.36304
CMPK1.8312.139.3	Accumbens	30	0.1948	2.15233	0.927885	0.999214	4.41337	-4.02377
CNDP2.3192.3.2	Accumbens	32	0.878534	1.7273	0.611021	0.999214	4.26405	-2.50698
CNEP1R1.13532.25.3	Accumbens	14	-2.76379	2.65989	0.298777	0.999214	2.4496	-7.97718
CNOT1.13482.14.3	Accumbens	24	0.567429	2.53978	0.823211	0.999214	5.54541	-4.41055
CNP.6609.22.3	Accumbens	19	2.31293	2.25791	0.305661	0.999214	6.73843	-2.11257
CNTF.3489.9.2	Accumbens	14	0.205291	2.6485	0.938216	0.999214	5.39635	-4.98577
CNTFR.14101.2.3	Accumbens	31	-2.08249	2.32689	0.370804	0.999214	2.47821	-6.6432
CNTFR.2711.6.2	Accumbens	21	1.15494	2.67985	0.666489	0.999214	6.40746	-4.09757
CNTN2.3296.92.2	Accumbens	55	1.83812	1.04782	0.0793899	0.999214	3.89183	-0.215602
CNTN4.3298.52.2	Accumbens	27	3.00325	1.75688	0.0873726	0.999214	6.44674	-0.440233
CNTN5.3299.29.2	Accumbens	33	-0.551328	1.57195	0.725791	0.999214	2.52969	-3.63234
CNTNAP1.14617.7.3	Accumbens	16	-0.998379	2.4864	0.688025	0.999214	3.87496	-5.87171
CNTNAP2.6965.19.3	Accumbens	26	2.34717	1.73056	0.175001	0.999214	5.73907	-1.04473
COA3.7888.58.3	Accumbens	18	-0.807872	2.26903	0.721808	0.999214	3.63942	-5.25516
COCH.7227.75.3	Accumbens	26	-0.578917	1.78017	0.745026	0.999214	2.91021	-4.06804
COG8.9543.131.3	Accumbens	14	-4.51596	2.71156	0.0958235	0.999214	0.798696	-9.83062
COL11A2.11278.4.3	Accumbens	24	1.59921	1.99745	0.42335	0.999214	5.51421	-2.3158
COL15A1.8974.172.3	Accumbens	28	-1.77911	1.73766	0.305903	0.999214	1.6267	-5.18492
COL18A1.2201.17.6	Accumbens	24	1.06868	1.90726	0.57526	0.999214	4.80692	-2.66956
COL1A1.11140.56.3	Accumbens	29	-1.5494	1.72373	0.368725	0.999214	1.82911	-4.92791
COL20A1.8804.39.3	Accumbens	21	-2.01072	2.1612	0.352178	0.999214	2.22523	-6.24667
COL26A1.9539.25.3	Accumbens	28	1.87084	1.8556	0.313352	0.999214	5.50782	-1.76613
COL28A1.10702.1.3	Accumbens	14	2.87875	3.03515	0.342891	0.999214	8.82765	-3.07015
COL6A1.11150.3.3	Accumbens	21	1.72877	2.05589	0.400412	0.999214	5.75833	-2.30078
COL6A3.11196.31.3	Accumbens	15	3.85951	2.56742	0.132771	0.999214	8.89166	-1.17264
COL6A5.11155.16.3	Accumbens	15	0.568058	2.78141	0.838171	0.999214	6.01961	-4.8835
COL8A1.4807.13.3	Accumbens	27	0.930725	1.97175	0.636906	0.999214	4.79536	-2.93391
COL9A2.9804.11.3	Accumbens	13	4.4515	2.80336	0.112305	0.999214	9.94609	-1.04308
COLEC10.6558.5.3	Accumbens	20	1.22391	1.91478	0.522699	0.999214	4.97689	-2.52906
COLEC11.4430.44.3	Accumbens	25	0.516447	1.0961	0.637522	0.999214	2.66481	-1.63192
COLEC12.5457.5.2	Accumbens	37	-1.14114	1.78786	0.523298	0.999214	2.36307	-4.64534
COLEC12.9787.23.3	Accumbens	14	2.17847	2.64556	0.410256	0.999214	7.36376	-3.00683
COLGALT1.5638.23.3	Accumbens	26	-1.43818	1.86531	0.4407	0.999214	2.21783	-5.09419
COLGALT2.7234.12.3	Accumbens	16	2.17941	2.85748	0.445639	0.999214	7.78007	-3.42125
COMMD1.12509.115.3	Accumbens	21	-1.23549	2.34275	0.597938	0.999214	3.3563	-5.82728
COMMD7.2823.7.1	Accumbens	20	-1.18296	2.00172	0.554541	0.999214	2.74042	-5.10633
COPS2.14029.42.3	Accumbens	49	-0.752279	0.967378	0.436777	0.999214	1.14378	-2.64834
COTL1.4905.63.1	Accumbens	29	0.485844	2.22322	0.827015	0.999214	4.84336	-3.87168
COX4I2.7850.1.3	Accumbens	17	-0.15842	2.15597	0.941425	0.999214	4.06729	-4.38413
COX5B.7887.57.3	Accumbens	22	-0.344042	2.11707	0.870906	0.999214	3.80542	-4.49351
COX6C.8903.1.3	Accumbens	23	1.06884	2.09084	0.609211	0.999214	5.16688	-3.0292
COX7A1.8390.25.3	Accumbens	23	0.438385	2.0929	0.834087	0.999214	4.54047	-3.6637
COX8A.10497.242.3	Accumbens	18	-2.3851	1.68701	0.157419	0.999214	0.921435	-5.69164
CPA2.9276.7.3	Accumbens	25	0.110859	1.88203	0.953029	0.999214	3.79964	-3.57792
CPA4.9267.2.3	Accumbens	42	1.18467	0.817939	0.147518	0.999214	2.78783	-0.418494
CPB1.6356.3.3	Accumbens	17	1.78487	2.1285	0.401717	0.999214	5.95673	-2.38699
CPM.7768.10.3	Accumbens	25	0.585134	2.36598	0.804668	0.999214	5.22246	-4.05219
CPNE1.5346.24.3	Accumbens	25	0.632632	1.18316	0.592859	0.999214	2.95162	-1.68636
CPVL.8891.7.3	Accumbens	25	-2.40269	1.90965	0.208325	0.999214	1.34022	-6.14561
CPXM1.6255.74.3	Accumbens	32	0.713707	1.38161	0.605452	0.999214	3.42166	-1.99425
CPZ.6493.9.3	Accumbens	22	1.15069	2.04945	0.574483	0.999214	5.16762	-2.86624
CRABP1.11967.23.3	Accumbens	23	2.76884	2.10272	0.187909	0.999214	6.89017	-1.35249
CRABP2.11696.7.3	Accumbens	30	-1.52735	2.0784	0.46242	0.999214	2.54631	-5.601
CRB1.12012.33.3	Accumbens	18	-1.98006	2.48448	0.425468	0.999214	2.88952	-6.84964
CREB3L1.11198.37.3	Accumbens	16	1.66996	2.58066	0.517563	0.999214	6.72805	-3.38813
CREB3L4.11308.8.3	Accumbens	22	0.181339	1.81711	0.920507	0.999214	3.74287	-3.38019
CREBBP.13614.6.3	Accumbens	28	2.41393	1.71949	0.16036	0.999214	5.78414	-0.956273
CREG1.9357.4.3	Accumbens	32	1.35665	1.3554	0.316864	0.999214	4.01324	-1.29993
CRELD1.7628.40.3	Accumbens	46	-1.42484	0.959668	0.137617	0.999214	0.456106	-3.30579
CRH.5614.44.3	Accumbens	13	5.7681	3.43887	0.0934795	0.999214	12.5083	-0.972094
CRHBP.6039.24.3	Accumbens	35	0.863172	1.30337	0.507803	0.999214	3.41777	-1.69143
CRIM1.8699.43.3	Accumbens	16	3.44412	2.48159	0.165178	0.999214	8.30804	-1.4198
CRISP2.9282.12.3	Accumbens	54	-1.17096	0.814308	0.150439	0.999214	0.425082	-2.76701
CRISP3.3187.52.2	Accumbens	24	2.59057	2.05057	0.206465	0.999214	6.60968	-1.42853
CRISPLD2.5691.2.3	Accumbens	29	-0.299649	1.61973	0.85323	0.999214	2.87503	-3.47433
CRK.4976.57.1	Accumbens	17	2.69427	2.52126	0.285239	0.999214	7.63593	-2.24739
CRKL.9877.28.3	Accumbens	19	2.30573	2.37459	0.331547	0.999214	6.95993	-2.34846
CRLF1.CLCF1.2607.54.2	Accumbens	15	-0.305818	2.71135	0.910196	0.999214	5.00843	-5.62007
CRLF2.13694.24.3	Accumbens	23	1.96571	2.71387	0.46887	0.999214	7.28491	-3.35348
CRLF2.2746.56.1	Accumbens	16	1.05789	2.51825	0.674421	0.999214	5.99366	-3.87788
CROT.13929.27.3	Accumbens	22	-1.5954	2.42649	0.510864	0.999214	3.16052	-6.35132
CRP.4337.49.2	Accumbens	29	-1.95288	1.75056	0.264604	0.999214	1.47822	-5.38398
CRTAM.5068.54.3	Accumbens	18	0.312024	2.40877	0.896933	0.999214	5.03322	-4.40917
CRTAM.7968.15.3	Accumbens	19	0.259745	2.5821	0.919872	0.999214	5.32066	-4.80117
CRYAA.10087.10.3	Accumbens	17	-1.69672	2.5755	0.51003	0.999214	3.35127	-6.7447
CRYBB2.10000.28.3	Accumbens	23	0.303946	2.07806	0.883712	0.999214	4.37694	-3.76904
CRYGD.12366.16.3	Accumbens	24	-2.52737	2.12501	0.234304	0.999214	1.63765	-6.69239
CRYZL1.9207.60.3	Accumbens	37	1.37849	1.73186	0.426054	0.999214	4.77293	-2.01595
CSAG1.5716.49.3	Accumbens	18	-1.82823	2.25762	0.418053	0.999214	2.59671	-6.25317
CSDC2.12754.14.3	Accumbens	22	-4.08091	2.37498	0.0857424	0.999214	0.574038	-8.73587
CSDE1.12735.39.3	Accumbens	25	1.43245	1.93413	0.458926	0.999214	5.22334	-2.35844
CSF1.3738.54.4	Accumbens	17	1.96169	2.59962	0.450485	0.999214	7.05696	-3.13357
CSF2.4697.59.2	Accumbens	15	-1.47757	2.61898	0.572634	0.999214	3.65563	-6.61076
CSF2RA.10438.19.3	Accumbens	15	4.97799	2.61809	0.0572522	0.999214	10.1094	-0.153471
CSF2RB.10512.13.3	Accumbens	23	3.68044	2.1732	0.0903487	0.999214	7.9399	-0.579024
CSF2RB.11137.43.3	Accumbens	18	0.597214	2.32922	0.797641	0.999214	5.16248	-3.96805
CSF3.8952.65.3	Accumbens	23	-0.958371	2.16301	0.657713	0.999214	3.28113	-5.19787
CSF3R.2719.3.4	Accumbens	16	4.07889	2.85627	0.153278	0.999214	9.67718	-1.51939
CSGALNACT2.10772.21.3	Accumbens	19	1.04672	2.27508	0.64546	0.999214	5.50588	-3.41244
CSH1.CSH2.13103.125.3	Accumbens	27	-2.25357	2.38181	0.344069	0.999214	2.41479	-6.92192
CSK.3363.31.4	Accumbens	19	2.31998	2.77459	0.40307	0.999214	7.75818	-3.11822
CSMD1.9598.23.3	Accumbens	18	0.121087	2.10685	0.954168	0.999214	4.25052	-4.00834
CSMD2.9971.5.3	Accumbens	23	1.57206	1.92435	0.413969	0.999214	5.34379	-2.19967
CSN1S1.4695.49.2	Accumbens	15	0.958719	2.66103	0.718637	0.999214	6.17434	-4.2569
CSNK1D.11289.31.3	Accumbens	22	0.257467	2.70953	0.924297	0.999214	5.56815	-5.05322
CSNK1G2.12653.13.3	Accumbens	18	2.22376	2.53744	0.380823	0.999214	7.19715	-2.74962
CSNK2A1.3427.63.2	Accumbens	21	3.47446	2.26139	0.124433	0.999214	7.90679	-0.957857
CSNK2A1.5224.20.3	Accumbens	14	0.408063	2.70295	0.88	0.999214	5.70585	-4.88972
CSNK2A1.CSNK2B.5225.50.3	Accumbens	18	3.4474	2.59996	0.184859	0.999214	8.54332	-1.64852
CSNK2A2.CSNK2B.5226.36.3	Accumbens	19	3.0456	2.60931	0.243126	0.999214	8.15984	-2.06864
CSPG4.8951.162.3	Accumbens	18	4.00215	2.48958	0.107932	0.999214	8.88174	-0.877431
CSRP2.12968.2.3	Accumbens	19	-2.37024	2.32488	0.30796	0.999214	2.18652	-6.927
CSRP3.9171.11.3	Accumbens	17	1.40941	2.33712	0.546472	0.999214	5.99017	-3.17134
CST5.13661.193.3	Accumbens	23	1.6928	2.11377	0.423221	0.999214	5.8358	-2.45019
CST6.14711.27.3	Accumbens	18	2.63347	2.3905	0.270619	0.999214	7.31884	-2.05191
CST6.3303.23.2	Accumbens	18	1.17136	2.27508	0.606649	0.999214	5.63052	-3.28781
CST7.3302.58.1	Accumbens	52	0.955321	0.878411	0.276791	0.999214	2.67701	-0.766364
CST8.10572.65.3	Accumbens	36	1.7498	1.24352	0.15939	0.999214	4.18711	-0.687511
CT55.9363.11.3	Accumbens	19	3.36484	2.36518	0.154834	0.999214	8.00059	-1.2709
CTBS.6115.40.3	Accumbens	20	4.27512	2.05103	0.0371263	0.999214	8.29515	0.255092
CTCF.14624.51.3	Accumbens	22	-1.2315	2.46947	0.617997	0.999214	3.60865	-6.07165
CTF1.13732.79.3	Accumbens	29	-5.16256	1.51564	0.000658768	0.429938	-2.1919	-8.13323
CTF1.2889.37.2	Accumbens	18	-2.05808	2.24405	0.359074	0.999214	2.34025	-6.45641
CTGF.2975.19.2	Accumbens	23	1.01743	2.14949	0.635976	0.999214	5.23043	-3.19558
CTNNA2.9872.23.3	Accumbens	12	2.17458	4.02144	0.588681	0.999214	10.0566	-5.70743
CTRB1.5671.1.3	Accumbens	41	-3.81777	1.03722	0.000232538	0.254474	-1.78481	-5.85073
CTRC.5626.20.3	Accumbens	19	-4.02042	2.48856	0.106189	0.999214	0.857156	-8.898
CTRL.9229.9.3	Accumbens	20	2.47206	1.91387	0.196475	0.999214	6.22324	-1.27911
CTSA.3179.51.2	Accumbens	27	-1.62269	1.70349	0.34081	0.999214	1.71615	-4.96153
CTSB.3061.61.2	Accumbens	30	-1.27544	1.89391	0.500666	0.999214	2.43662	-4.98749
CTSC.3178.5.2	Accumbens	13	2.18836	2.7432	0.425022	0.999214	7.56504	-3.18832
CTSE.3594.6.5	Accumbens	10	2.15206	4.10189	0.599826	0.999214	10.1918	-5.88764
CTSF.8393.121.3	Accumbens	18	-2.46775	2.41676	0.307207	0.999214	2.2691	-7.20461
CTSF.9212.22.3	Accumbens	26	1.03933	1.68439	0.537214	0.999214	4.34074	-2.26209
CTSG.2431.17.3	Accumbens	21	0.274574	2.15347	0.898542	0.999214	4.49537	-3.94622
CTSH.3737.6.3	Accumbens	34	-1.77613	1.68853	0.292855	0.999214	1.53339	-5.08565
CTSH.8465.52.3	Accumbens	18	0.874276	1.2509	0.484602	0.999214	3.32603	-1.57748
CTSO.9264.11.3	Accumbens	20	-1.76812	2.2995	0.441945	0.999214	2.73891	-6.27515
CTSS.3181.50.2	Accumbens	37	1.88271	1.28235	0.142057	0.999214	4.39611	-0.630694
CTSV.3364.76.2	Accumbens	21	-0.631188	2.26827	0.780806	0.999214	3.81462	-5.077
CTSZ.4971.1.1	Accumbens	25	0.577223	1.65439	0.727162	0.999214	3.81983	-2.66538
CTXN3.10467.58.3	Accumbens	17	-1.28231	2.38465	0.590758	0.999214	3.3916	-5.95622
CUBN.12904.180.3	Accumbens	20	-5.32231	2.32124	0.0218554	0.999214	-0.772676	-9.87193
CUL3.10045.47.3	Accumbens	12	0.467775	3.53714	0.894789	0.999214	7.40057	-6.46502
CUL4B.13743.56.3	Accumbens	23	0.642451	3.12506	0.837118	0.999214	6.76756	-5.48266
CUL9.12991.49.3	Accumbens	17	2.05742	2.62804	0.433701	0.999214	7.20837	-3.09353
CUZD1.7943.16.3	Accumbens	36	2.35435	1.07527	0.0285571	0.999214	4.46188	0.246825
CX3CL1.2827.23.2	Accumbens	21	3.06402	2.26608	0.176336	0.999214	7.50554	-1.3775
CXADR.11204.80.3	Accumbens	23	-1.25479	2.51866	0.618346	0.999214	3.68179	-6.19137
CXCL1.2985.35.1	Accumbens	30	-0.619658	1.11853	0.579583	0.999214	1.57265	-2.81197
CXCL10.4141.79.1	Accumbens	13	0.73841	2.72134	0.786129	0.999214	6.07224	-4.59542
CXCL11.3038.9.2	Accumbens	26	0.177449	1.9744	0.928387	0.999214	4.04728	-3.69238
CXCL12.2330.2.1	Accumbens	14	-3.52565	2.52642	0.162862	0.999214	1.42614	-8.47744
CXCL12.3516.60.2	Accumbens	21	-2.03762	2.25895	0.367047	0.999214	2.38993	-6.46516
CXCL13.3487.32.2	Accumbens	24	-1.77856	2.17215	0.4129	0.999214	2.47885	-6.03596
CXCL14.5730.60.3	Accumbens	21	-1.79233	2.39413	0.454077	0.999214	2.90016	-6.48483
CXCL16.2436.49.4	Accumbens	33	0.0861671	1.59616	0.956948	0.999214	3.21463	-3.0423
CXCL3.CXCL2.2986.49.2	Accumbens	31	-2.93171	1.81618	0.10648	0.999214	0.628	-6.49141
CXCL3.CXCL2.3148.49.1	Accumbens	16	-1.00851	2.71979	0.710782	0.999214	4.32227	-6.33929
CXCL5.2979.8.2	Accumbens	19	0.971461	2.209	0.6601	0.999214	5.30109	-3.35817
CXCL8.3447.64.2	Accumbens	21	2.25244	2.22946	0.312348	0.999214	6.62217	-2.1173
CXCL9.11593.21.3	Accumbens	20	2.56066	2.32384	0.270502	0.999214	7.1154	-1.99407
CXCL9.9188.119.3	Accumbens	16	3.18949	2.55941	0.212698	0.999214	8.20592	-1.82695
CYB5A.11287.14.3	Accumbens	16	-0.970296	3.18448	0.760599	0.999214	5.27129	-7.21189
CYB5R3.7215.18.3	Accumbens	16	0.353039	2.46212	0.885983	0.999214	5.17879	-4.47271
CYCS.2942.50.2	Accumbens	21	1.04116	2.40956	0.665671	0.999214	5.7639	-3.68158
CYGB.11546.7.3	Accumbens	19	0.698952	2.2589	0.757001	0.999214	5.1264	-3.7285
CYP3A4.2943.5.2	Accumbens	27	-0.790354	2.06167	0.701456	0.999214	3.25052	-4.83122
CYP3A4.7879.12.3	Accumbens	17	1.43626	2.41645	0.552265	0.999214	6.17251	-3.29998
CYR61.6264.9.3	Accumbens	23	3.54342	2.46056	0.149842	0.999214	8.36612	-1.27927
CYTH2.12533.135.3	Accumbens	21	-0.963515	2.19006	0.659973	0.999214	3.329	-5.25603
CYTH4.12746.4.3	Accumbens	14	-3.8902	2.52321	0.123131	0.999214	1.0553	-8.8357
CYTIP.13612.7.3	Accumbens	13	-3.94064	2.95283	0.182031	0.999214	1.84691	-9.72819
DAG1.8369.102.3	Accumbens	16	0.856164	2.81988	0.761419	0.999214	6.38312	-4.67079
DAPK2.4355.13.1	Accumbens	34	-0.126936	1.52053	0.933469	0.999214	2.85331	-3.10718
DBNL.4978.54.2	Accumbens	27	1.80246	1.75099	0.303294	0.999214	5.2344	-1.62948
DCAF5.11283.13.3	Accumbens	20	-0.686865	2.7211	0.800715	0.999214	4.64649	-6.02022
DCBLD2.9338.2.3	Accumbens	21	-1.63744	1.84778	0.375528	0.999214	1.9842	-5.25908
DCK.9836.20.3	Accumbens	20	-3.78306	2.35865	0.108735	0.999214	0.8399	-8.40602
DCLK3.7826.1.3	Accumbens	9	-2.3297	3.76163	0.535697	0.999214	5.04309	-9.70249
DCN.2666.53.2	Accumbens	28	-3.07948	1.85766	0.0973735	0.999214	0.561528	-6.72049
DCP1A.14008.22.3	Accumbens	22	-4.60629	2.20752	0.0369215	0.999214	-0.279542	-8.93304
DCTN2.5879.51.3	Accumbens	21	2.13058	2.23944	0.341408	0.999214	6.51988	-2.25873
DCTPP1.4314.12.2	Accumbens	16	2.27747	3.383	0.500814	0.999214	8.90814	-4.35321
DCUN1D3.13553.4.3	Accumbens	32	-1.60299	1.74358	0.357904	0.999214	1.81443	-5.02041
DCUN1D5.8760.10.3	Accumbens	22	-0.213063	1.84177	0.907903	0.999214	3.39682	-3.82294
DDC.3538.26.1	Accumbens	26	3.2525	2.09656	0.120819	0.999214	7.36176	-0.856766
DDR2.3606.2.5	Accumbens	21	-0.0496387	2.13512	0.981452	0.999214	4.13519	-4.23446
DDX25.13984.23.3	Accumbens	22	-0.415725	2.31589	0.857537	0.999214	4.12341	-4.95486
DDX39B.9742.59.3	Accumbens	21	2.37213	1.68302	0.158702	0.999214	5.67084	-0.926583
DDX58.12382.2.3	Accumbens	21	0.361705	2.53532	0.886554	0.999214	5.33094	-4.60753
DEAF1.6369.82.3	Accumbens	26	3.1246	2.20517	0.156499	0.999214	7.44672	-1.19753
DEFB1.6629.3.3	Accumbens	29	4.12653	1.68894	0.0145548	0.937684	7.43684	0.816213
DEFB103A.5679.16.3	Accumbens	29	-1.11581	1.90139	0.55731	0.999214	2.61091	-4.84254
DEFB104A.5763.67.3	Accumbens	26	1.21702	1.93129	0.528591	0.999214	5.00235	-2.56831
DEFB105A.10962.46.3	Accumbens	15	4.66848	2.21531	0.0350852	0.999214	9.01049	0.326478
DEFB106A.5664.57.3	Accumbens	17	3.1323	2.5189	0.213677	0.999214	8.06935	-1.80475
DEFB107A.6399.52.3	Accumbens	29	0.103267	1.92443	0.957205	0.999214	3.87515	-3.66861
DEFB108B.5611.56.3	Accumbens	30	0.33789	1.78455	0.849825	0.999214	3.83562	-3.15984
DEFB110.8340.9.3	Accumbens	13	1.6125	2.64633	0.542304	0.999214	6.7993	-3.57431
DEFB112.5689.1.3	Accumbens	24	2.73554	1.99908	0.171189	0.999214	6.65374	-1.18267
DEFB113.13374.4.3	Accumbens	27	0.605072	1.88017	0.74759	0.999214	4.2902	-3.08006
DEFB115.8391.12.3	Accumbens	14	1.38797	3.20153	0.664626	0.999214	7.66297	-4.88702
DEFB116.11144.10.3	Accumbens	12	-2.81979	2.87296	0.32635	0.999214	2.81121	-8.45079
DEFB118.9306.7.3	Accumbens	27	-1.59299	1.87019	0.394335	0.999214	2.07258	-5.25856
DEFB119.10689.5.3	Accumbens	18	0.526747	2.36643	0.823854	0.999214	5.16496	-4.11146
DEFB119.13455.10.3	Accumbens	32	0.0459066	1.9567	0.981282	0.999214	3.88104	-3.78922
DEFB119.8315.5.3	Accumbens	21	-0.153683	2.44765	0.949935	0.999214	4.64372	-4.95109
DEFB119.8370.102.3	Accumbens	27	-0.173839	2.51351	0.944861	0.999214	4.75264	-5.10032
DEFB121.5765.53.3	Accumbens	18	-0.84164	2.41826	0.727814	0.999214	3.89815	-5.58143
DEFB123.9362.11.3	Accumbens	16	-0.75934	3.06522	0.804345	0.999214	5.24849	-6.76717
DEFB125.9486.13.3	Accumbens	21	-2.66273	2.35558	0.258309	0.999214	1.9542	-7.27966
DEFB128.6360.7.3	Accumbens	22	1.48856	2.08347	0.474943	0.999214	5.57217	-2.59505
DEFB134.10610.8.3	Accumbens	25	2.58427	2.11193	0.221083	0.999214	6.72366	-1.55511
DEFB135.6411.58.3	Accumbens	18	1.38614	2.48427	0.576867	0.999214	6.2553	-3.48302
DEFB136.9332.6.3	Accumbens	18	-1.58377	2.86676	0.580634	0.999214	4.03508	-7.20262
DEPP.7178.59.3	Accumbens	41	0.529175	0.75923	0.48581	0.999214	2.01727	-0.958917
DERL1.13393.46.3	Accumbens	15	-3.81635	2.76116	0.166924	0.999214	1.59552	-9.22822
DES.12030.82.3	Accumbens	24	-1.8925	2.07343	0.36138	0.999214	2.17142	-5.95641
DGCR14.11356.19.3	Accumbens	25	0.268639	2.1554	0.900812	0.999214	4.49323	-3.95595
DGCR2.8055.33.3	Accumbens	18	2.87082	2.27628	0.207241	0.999214	7.33234	-1.59069
DGCR6.9444.70.3	Accumbens	24	5.28478	2.03725	0.00948449	0.854771	9.27778	1.29177
DGKB.12895.28.3	Accumbens	18	0.558651	2.50823	0.823748	0.999214	5.47478	-4.35748
DHFR.9823.2.3	Accumbens	25	-0.664429	1.23859	0.591654	0.999214	1.7632	-3.09206
DHH.4389.2.1	Accumbens	17	1.29813	2.31083	0.574282	0.999214	5.82736	-3.23111
DHX38.13645.14.3	Accumbens	23	2.51557	1.98849	0.205847	0.999214	6.41301	-1.38187
DHX58.14012.17.3	Accumbens	22	-0.825927	2.08322	0.69176	0.999214	3.25718	-4.90903
DHX8.11601.26.3	Accumbens	45	0.21189	0.932044	0.82016	0.999214	2.0387	-1.61492
DHX9.10527.22.3	Accumbens	20	2.23372	2.29971	0.331395	0.999214	6.74115	-2.2737
DIABLO.3122.6.2	Accumbens	28	1.59206	1.82112	0.381999	0.999214	5.16146	-1.97734
DIMT1.12694.28.3	Accumbens	24	-0.844062	1.78668	0.636627	0.999214	2.65782	-4.34595
DIRAS3.12406.119.3	Accumbens	16	-0.125303	2.74604	0.963605	0.999214	5.25694	-5.50755
DKK1.3535.84.1	Accumbens	21	0.875182	2.37157	0.712104	0.999214	5.52345	-3.77309
DKK3.3607.71.6	Accumbens	20	2.98553	2.27037	0.18851	0.999214	7.43545	-1.46438
DKK4.3365.7.2	Accumbens	19	0.373072	2.37739	0.875304	0.999214	5.03276	-4.28662
DKKL1.3644.5.4	Accumbens	16	-0.224218	2.40265	0.925648	0.999214	4.48498	-4.93342
DLD.10025.1.3	Accumbens	28	1.93499	2.10274	0.357457	0.999214	6.05636	-2.18639
DLG3.7897.75.3	Accumbens	22	-1.69015	2.12821	0.427099	0.999214	2.48114	-5.86144
DLK1.6496.60.3	Accumbens	31	-0.608648	1.17578	0.604699	0.999214	1.69588	-2.91318
DLK1.8380.244.4	Accumbens	18	-0.359142	2.34219	0.878133	0.999214	4.23155	-4.94983
DLK2.9359.9.3	Accumbens	16	-4.84459	2.55904	0.0583409	0.999214	0.171129	-9.86031
DLL1.5349.69.3	Accumbens	27	-1.22675	1.92222	0.523347	0.999214	2.5408	-4.99431
DLL1.8264.43.3	Accumbens	25	1.98938	2.04428	0.330481	0.999214	5.99617	-2.01741
DLL4.3305.6.1	Accumbens	17	7.65908	2.5388	0.00255451	0.600908	12.6351	2.68303
DMKN.8535.102.3	Accumbens	24	-0.433007	2.42857	0.85849	0.999214	4.32699	-5.19301
DMPK.9010.3.3	Accumbens	20	-1.45787	2.28989	0.52435	0.999214	3.03031	-5.94605
DNAJA4.9744.139.3	Accumbens	25	0.41197	2.01406	0.837926	0.999214	4.35953	-3.53559
DNAJB1.3852.19.2	Accumbens	19	-2.2613	2.28853	0.323104	0.999214	2.22423	-6.74682
DNAJB11.7110.2.3	Accumbens	23	-3.77641	2.2976	0.100252	0.999214	0.726884	-8.27969
DNAJB12.8006.12.3	Accumbens	15	0.874594	2.58463	0.735075	0.999214	5.94047	-4.19128
DNAJB14.8037.53.3	Accumbens	24	-0.501175	2.45322	0.838125	0.999214	4.30714	-5.30948
DNAJB14.8053.16.3	Accumbens	27	3.13976	2.03772	0.123361	0.999214	7.13369	-0.854174
DNAJB2.11438.6.3	Accumbens	24	0.038029	1.91283	0.984138	0.999488	3.78718	-3.71113
DNAJB9.11214.40.3	Accumbens	30	1.15978	1.51368	0.443557	0.999214	4.1266	-1.80703
DNAJC10.8297.8.3	Accumbens	13	-1.67047	3.02715	0.581065	0.999214	4.26274	-7.60368
DNAJC15.7197.2.3	Accumbens	24	-0.959854	2.02685	0.635807	0.999214	3.01277	-4.93247
DNAJC17.14655.1.3	Accumbens	17	-3.88405	2.37401	0.101825	0.999214	0.769012	-8.53711
DNAJC18.8033.1.3	Accumbens	16	-2.23545	2.47484	0.366383	0.999214	2.61524	-7.08613
DNAJC19.4545.53.3	Accumbens	17	1.28235	2.54253	0.614008	0.999214	6.2657	-3.701
DNAJC27.12799.65.3	Accumbens	18	-4.07888	3.09652	0.187756	0.999214	1.9903	-10.1481
DNAJC30.7866.11.3	Accumbens	19	-0.0210868	2.07245	0.991882	0.999488	4.04091	-4.08308
DNAJC4.8016.19.3	Accumbens	19	5.50107	2.29705	0.0166274	0.937684	10.0033	0.99886
DNASE2B.6533.20.3	Accumbens	18	0.194005	2.4948	0.938016	0.999214	5.08381	-4.6958
DNER.11442.1.3	Accumbens	21	2.7354	2.28096	0.230438	0.999214	7.20609	-1.73529
DNER.9769.48.3	Accumbens	20	1.13004	2.20587	0.608449	0.999214	5.45355	-3.19347
DOCK9.14002.18.3	Accumbens	30	0.0221204	1.66803	0.989419	0.999488	3.29145	-3.24721
DOK2.14246.50.3	Accumbens	18	-1.26453	2.51959	0.615753	0.999214	3.67387	-6.20293
DPEP1.8794.13.3	Accumbens	23	-0.709141	2.38657	0.766361	0.999214	3.96854	-5.38682
DPEP2.8327.26.3	Accumbens	21	-1.08294	1.88168	0.564943	0.999214	2.60516	-4.77104
DPP10.7890.68.3	Accumbens	18	-0.127295	2.34346	0.956681	0.999214	4.46589	-4.72048
DPP7.3608.12.5	Accumbens	20	-0.0763627	1.93014	0.968441	0.999214	3.70671	-3.85943
DPP7.8346.9.3	Accumbens	15	1.87384	2.46641	0.447407	0.999214	6.70802	-2.96033
DPT.4979.34.2	Accumbens	39	0.679056	1.16509	0.560003	0.999214	2.96262	-1.60451
DPY30.13943.38.3	Accumbens	21	1.61185	2.21965	0.467733	0.999214	5.96237	-2.73867
DPYSL3.12707.26.3	Accumbens	18	-4.83542	2.87754	0.0928795	0.999214	0.80456	-10.4754
DPYSL5.12683.156.3	Accumbens	20	0.364523	2.73606	0.894012	0.999214	5.72719	-4.99815
DRGX.8034.6.3	Accumbens	31	-0.316383	1.10283	0.774203	0.999214	1.84517	-2.47794
DSC2.13126.52.3	Accumbens	24	-2.41082	2.11008	0.253236	0.999214	1.72494	-6.54658
DSC3.4981.6.1	Accumbens	18	2.65515	2.88582	0.357538	0.999214	8.31137	-3.00106
DSCAM.9175.48.3	Accumbens	22	-3.74014	2.73005	0.17069	0.999214	1.61076	-9.09104
DSG1.2976.58.2	Accumbens	15	-2.6712	2.58771	0.301949	0.999214	2.40071	-7.7431
DSG2.9484.75.3	Accumbens	28	1.7124	1.71674	0.318537	0.999214	5.07722	-1.65242
DTX1.11430.49.3	Accumbens	22	1.39422	2.09447	0.505622	0.999214	5.49937	-2.71093
DTX3L.11643.73.3	Accumbens	23	1.03784	1.88531	0.581984	0.999214	4.73305	-2.65737
DUSP13.6525.17.3	Accumbens	23	2.35555	1.56595	0.13252	0.999214	5.4248	-0.7137
DUSP15.12838.28.3	Accumbens	11	0.177441	3.64058	0.961127	0.999214	7.31298	-6.95809
DUSP16.14631.22.3	Accumbens	15	2.10998	2.70091	0.434679	0.999214	7.40376	-3.1838
DUSP4.10035.6.3	Accumbens	16	-0.447891	2.42769	0.853627	0.999214	4.31038	-5.20616
DUSP6.12341.8.3	Accumbens	18	4.0975	2.49273	0.100222	0.999214	8.98326	-0.78826
DVL2.13575.40.3	Accumbens	17	2.55996	2.36581	0.279222	0.999214	7.19695	-2.07702
DYNAP.10692.48.3	Accumbens	18	0.902309	2.2489	0.688257	0.999214	5.31016	-3.50554
DYNLL1.3881.49.2	Accumbens	19	-0.657574	2.2844	0.773459	0.999214	3.81986	-5.13501
DYNLT3.12867.40.3	Accumbens	19	-0.750437	2.39096	0.753625	0.999214	3.93585	-5.43673
DYRK3.4359.87.1	Accumbens	18	0.985737	2.83774	0.728316	0.999214	6.54771	-4.57624
ECE1.3611.70.4	Accumbens	22	0.917896	1.95781	0.639186	0.999214	4.75521	-2.91942
ECE1.8767.44.3	Accumbens	28	-1.64947	1.70186	0.332435	0.999214	1.68617	-4.98512
EDA.14024.196.3	Accumbens	26	1.24159	1.96385	0.52724	0.999214	5.09074	-2.60755
EDA.2826.53.2	Accumbens	12	3.49011	3.25307	0.283331	0.999214	9.86614	-2.88591
EDA2R.3083.71.1	Accumbens	24	-0.847827	2.01626	0.674124	0.999214	3.10404	-4.7997
EDAR.2977.7.2	Accumbens	25	-0.335986	1.5368	0.826941	0.999214	2.67615	-3.34812
EDC4.13066.42.3	Accumbens	20	-1.47053	2.65327	0.579419	0.999214	3.72988	-6.67095
EDDM3B.7782.34.3	Accumbens	19	-1.67761	2.26266	0.458433	0.999214	2.75722	-6.11243
EDF1.12415.122.3	Accumbens	32	1.11121	1.69271	0.511523	0.999214	4.42891	-2.2065
EDN2.12574.36.3	Accumbens	33	-2.49395	1.53944	0.105225	0.999214	0.52336	-5.51125
EEA1.14043.12.3	Accumbens	21	0.212924	2.96074	0.942669	0.999214	6.01597	-5.59012
EEF1B2.5882.34.2	Accumbens	11	-2.46346	3.45059	0.475275	0.999214	4.2997	-9.22661
EFCAB14.10830.5.3	Accumbens	20	0.703928	2.24357	0.753708	0.999214	5.10132	-3.69347
EFHA2.6912.6.3	Accumbens	22	-0.234722	2.11284	0.911542	0.999214	3.90643	-4.37588
EFNA2.14124.6.3	Accumbens	16	1.82227	3.55006	0.607736	0.999214	8.78038	-5.13584
EFNA3.14153.8.3	Accumbens	22	-2.8896	3.23526	0.371773	0.999214	3.45152	-9.23071
EFNA3.5759.10.3	Accumbens	21	1.7309	2.29128	0.449993	0.999214	6.22181	-2.76002
EFNA4.2614.28.2	Accumbens	19	3.37181	2.40889	0.161592	0.999214	8.09323	-1.34961
EFNA5.2615.60.2	Accumbens	21	2.68466	2.6588	0.312627	0.999214	7.89592	-2.52659
EFNB1.13104.32.3	Accumbens	14	1.58478	3.00108	0.59745	0.999214	7.4669	-4.29733
EFNB1.5746.37.3	Accumbens	19	0.453401	2.35793	0.847517	0.999214	5.07493	-4.16813
EFNB2.14131.37.3	Accumbens	19	2.12331	2.95624	0.472606	0.999214	7.91754	-3.67093
EFNB2.8772.5.3	Accumbens	18	1.00108	2.62791	0.703245	0.999214	6.15179	-4.14962
EFNB3.2514.65.3	Accumbens	11	4.02227	3.99276	0.313746	0.999214	11.8481	-3.80353
EFNB3.7785.1.3	Accumbens	20	1.62046	1.95424	0.40699	0.999214	5.45077	-2.20985
EGF.5509.7.3	Accumbens	24	-0.770236	2.8732	0.788641	0.999214	4.86124	-6.40171
EGFR.2677.1.1	Accumbens	16	1.12883	2.6474	0.669821	0.999214	6.31774	-4.06007
EGFR.5328.33.37	Accumbens	16	-2.45712	3.44334	0.475483	0.999214	4.29183	-9.20607
EHBP1.12813.18.3	Accumbens	29	3.96253	1.76685	0.0249161	0.999214	7.42556	0.499492
EHD4.11421.10.3	Accumbens	27	-0.910493	1.99726	0.648482	0.999214	3.00413	-4.82512
EHF.13387.55.3	Accumbens	17	-0.154268	2.45488	0.949893	0.999214	4.65729	-4.96583
EHMT2.5843.60.3	Accumbens	22	3.11602	2.00737	0.120594	0.999214	7.05047	-0.818432
EID3.8079.39.3	Accumbens	25	-0.340355	2.26804	0.880713	0.999214	4.10501	-4.78572
EIF1AD.13545.97.3	Accumbens	27	-0.743778	1.59583	0.641161	0.999214	2.38404	-3.8716
EIF1AX.9850.38.3	Accumbens	21	0.273046	2.38101	0.908701	0.999214	4.93982	-4.39373
EIF2B1.10080.9.3	Accumbens	18	-0.619337	2.91597	0.831799	0.999214	5.09596	-6.33464
EIF3G.11454.87.3	Accumbens	22	-1.25481	1.89896	0.508748	0.999214	2.46715	-4.97676
EIF3J.13497.34.3	Accumbens	18	-1.26772	2.37314	0.593206	0.999214	3.38363	-5.91907
EIF4A3.4997.19.1	Accumbens	16	2.32936	2.3464	0.320838	0.999214	6.92831	-2.26959
EIF4B.14675.20.3	Accumbens	17	-0.371116	2.40753	0.877493	0.999214	4.34764	-5.08987
EIF4E2.9745.20.3	Accumbens	23	-4.33507	1.94301	0.0256741	0.999214	-0.526763	-8.14337
EIF4EBP2.4184.43.3	Accumbens	21	1.49582	2.1319	0.482905	0.999214	5.67435	-2.6827
EIF4G3.13991.47.3	Accumbens	11	-1.4662	2.88756	0.611617	0.999214	4.19341	-7.12582
EIF5.2612.5.2	Accumbens	15	-2.57971	2.50095	0.30231	0.999214	2.32215	-7.48157
EIF5A.5888.29.3	Accumbens	25	-1.08412	1.87791	0.563736	0.999214	2.59658	-4.76482
ELAVL1.11592.1.3	Accumbens	19	-1.7523	2.04649	0.391861	0.999214	2.25882	-5.76342
ELF5.13457.33.3	Accumbens	14	0.470867	3.44471	0.891274	0.999214	7.22251	-6.28077
ELK1.10006.25.3	Accumbens	19	1.50085	2.09334	0.473395	0.999214	5.60379	-2.60209
ELK3.5707.55.3	Accumbens	26	-1.05884	2.09044	0.612496	0.999214	3.03843	-5.15611
ELL.11459.81.3	Accumbens	29	0.17882	1.88136	0.924277	0.999214	3.86628	-3.50864
ELL2.11494.4.3	Accumbens	9	-0.513189	3.46112	0.882128	0.999214	6.27061	-7.29699
ELMO1.12764.3.3	Accumbens	18	-0.0961426	2.78094	0.972421	0.999214	5.3545	-5.54679
EMC1.11989.35.3	Accumbens	14	-2.18358	2.50569	0.38351	0.999214	2.72758	-7.09473
EMC4.13516.46.3	Accumbens	24	-1.82116	1.43505	0.20442	0.999214	0.991534	-4.63386
EMID1.13021.12.3	Accumbens	28	-2.6813	1.81689	0.140008	0.999214	0.879807	-6.24241
EMILIN3.8773.172.3	Accumbens	21	1.66638	2.0624	0.4191	0.999214	5.70869	-2.37592
EMILIN3.8964.14.3	Accumbens	20	-0.242813	2.1979	0.912033	0.999214	4.06508	-4.5507
EMILIN3.9991.112.3	Accumbens	19	-3.35816	2.33396	0.150199	0.999214	1.21639	-7.93272
ENAH.9757.29.3	Accumbens	24	-1.73362	2.0773	0.403968	0.999214	2.33788	-5.80512
ENDOU.5656.53.3	Accumbens	20	3.43457	2.19272	0.117266	0.999214	7.73229	-0.863153
ENG.4908.6.1	Accumbens	19	-1.57588	2.14251	0.462018	0.999214	2.62345	-5.77521
ENO2.10339.48.3	Accumbens	24	0.0540251	2.13524	0.979814	0.999214	4.23909	-4.13104
ENO2.11083.23.3	Accumbens	22	-0.195364	2.28786	0.93195	0.999214	4.28884	-4.67957
ENOX2.13422.66.3	Accumbens	28	-2.61934	1.96497	0.182524	0.999214	1.23199	-6.47067
ENPP5.6556.5.3	Accumbens	33	0.421539	0.964671	0.662128	0.999214	2.31229	-1.46922
ENPP7.4435.66.2	Accumbens	30	1.18371	0.99152	0.232545	0.999214	3.12709	-0.759674
ENTHD2.7947.19.3	Accumbens	19	1.22888	2.24927	0.584828	0.999214	5.63744	-3.17968
ENTPD1.3182.38.2	Accumbens	18	-0.228183	2.27023	0.919939	0.999214	4.22147	-4.67783
ENTPD1.7999.23.3	Accumbens	16	-1.56203	2.30435	0.497858	0.999214	2.95449	-6.07855
ENTPD3.4436.1.2	Accumbens	15	0.278223	2.56663	0.913678	0.999214	5.30883	-4.75238
ENTPD5.4437.56.3	Accumbens	35	1.17979	1.3392	0.378337	0.999214	3.80462	-1.44505
ENTPD6.8932.1.3	Accumbens	22	-0.278855	2.70378	0.917856	0.999214	5.02056	-5.57827
EPHA1.3431.54.2	Accumbens	24	1.59838	1.55628	0.304396	0.999214	4.6487	-1.45193
EPHA10.6036.78.3	Accumbens	21	-1.21605	2.28039	0.593851	0.999214	3.25352	-5.68562
EPHA2.4834.61.2	Accumbens	23	3.1565	2.10575	0.133876	0.999214	7.28378	-0.970775
EPHA5.14089.41.3	Accumbens	14	0.803386	3.04515	0.791915	0.999214	6.77189	-5.16512
EPHA5.3806.55.1	Accumbens	23	2.75286	2.73445	0.314064	0.999214	8.11239	-2.60667
EPHB2.5077.28.3	Accumbens	26	-0.1827	1.27903	0.886414	0.999214	2.3242	-2.6896
EPHB2.8225.86.3	Accumbens	26	0.251001	1.224	0.837521	0.999214	2.65005	-2.14805
EPHB2.8348.4.3	Accumbens	32	-3.32489	1.72988	0.0546014	0.999214	0.0656761	-6.71546
EPHB3.9220.7.3	Accumbens	18	2.0186	2.58597	0.435039	0.999214	7.08709	-3.04989
EPHB4.3612.6.4	Accumbens	19	1.33891	2.32242	0.564267	0.999214	5.89087	-3.21304
EPHB6.5078.82.3	Accumbens	22	-2.85333	1.92803	0.138894	0.999214	0.925605	-6.63226
EPHB6.9261.14.3	Accumbens	19	-1.02816	2.34506	0.66107	0.999214	3.56816	-5.62447
EPO.5813.58.3	Accumbens	15	-2.35114	2.61799	0.369148	0.999214	2.78012	-7.48241
EPOR.2715.25.2	Accumbens	18	-2.20646	2.78268	0.42782	0.999214	3.24759	-7.66051
EPS15L1.4212.5.3	Accumbens	20	-2.75607	2.65003	0.298333	0.999214	2.43799	-7.95014
EPYC.9278.9.3	Accumbens	13	-1.61598	2.48336	0.515224	0.999214	3.2514	-6.48336
ERAP1.4964.67.1	Accumbens	50	0.596596	0.659531	0.36569	0.999214	1.88928	-0.696085
ERAP2.8960.3.3	Accumbens	55	-0.943312	0.785804	0.229968	0.999214	0.596863	-2.48349
ERBB2.2616.23.18	Accumbens	22	-3.75216	2.10065	0.0740687	0.999214	0.365117	-7.86944
ERBB3.2617.56.35	Accumbens	22	-5.95009	2.20524	0.00697231	0.73839	-1.62783	-10.2724
ERCC1.12585.39.3	Accumbens	16	6.19957	3.21596	0.053886	0.999214	12.5028	-0.103709
ERCC4.9895.77.3	Accumbens	15	1.89216	2.74128	0.490039	0.999214	7.26506	-3.48075
EREG.4956.2.1	Accumbens	20	-3.22313	2.72076	0.236158	0.999214	2.10955	-8.55581
ERH.11614.29.3	Accumbens	23	-0.861007	1.80395	0.633156	0.999214	2.67474	-4.39675
ERLEC1.8957.72.3	Accumbens	18	-0.163385	2.25322	0.942195	0.999214	4.25292	-4.57969
ERLIN1.8776.10.3	Accumbens	20	-2.70918	2.71202	0.317818	0.999214	2.60638	-8.02474
ERMAP.8631.13.3	Accumbens	21	-0.589531	2.13759	0.782708	0.999214	3.60015	-4.77921
ERO1L.7060.2.3	Accumbens	22	-0.234704	1.82374	0.8976	0.999214	3.33982	-3.80923
ERO1LB.7994.41.3	Accumbens	29	0.294287	1.55198	0.849607	0.999214	3.33618	-2.7476
ERP29.13728.19.3	Accumbens	21	2.0593	2.70598	0.446646	0.999214	7.36302	-3.24442
ERP44.6064.4.3	Accumbens	28	0.378006	1.83729	0.836993	0.999214	3.9791	-3.22308
ERVV.1.12531.5.3	Accumbens	13	-0.54557	2.64848	0.836796	0.999214	4.64546	-5.7366
ESAM.2981.9.3	Accumbens	31	-3.64757	1.71387	0.0333156	0.999214	-0.288375	-7.00676
ESAM.7841.84.3	Accumbens	25	-1.42574	1.88076	0.448413	0.999214	2.26056	-5.11203
ESD.4984.83.1	Accumbens	20	1.31847	1.49319	0.377243	0.999214	4.24512	-1.60818
ESM1.3805.16.2	Accumbens	20	-0.862324	2.15654	0.689256	0.999214	3.36449	-5.08914
ESR1.2945.25.1	Accumbens	13	-3.22143	2.89082	0.265123	0.999214	2.44458	-8.88743
ETHE1.3847.56.2	Accumbens	20	0.892658	2.34947	0.70399	0.999214	5.49762	-3.71231
ETNK1.8328.9.3	Accumbens	25	0.353387	2.16874	0.870561	0.999214	4.60411	-3.89734
ETS2.12350.86.3	Accumbens	23	-0.39716	1.99401	0.842125	0.999214	3.51111	-4.30543
EVA1C.7008.13.3	Accumbens	39	0.393893	1.41726	0.781069	0.999214	3.17172	-2.38393
EVA1C.8877.22.3	Accumbens	17	3.26009	2.32187	0.160295	0.999214	7.81096	-1.29077
EVI2B.13028.2.3	Accumbens	27	-1.85205	2.31327	0.423351	0.999214	2.68195	-6.38605
EVL.11656.110.3	Accumbens	17	0.808257	2.23501	0.717625	0.999214	5.18888	-3.57236
EVPL.14019.73.3	Accumbens	13	1.80469	3.27903	0.582062	0.999214	8.23158	-4.6222
EWSR1.12988.49.3	Accumbens	23	1.31929	1.70639	0.439435	0.999214	4.66382	-2.02523
EXOSC1.7930.3.3	Accumbens	24	0.161051	2.13976	0.940003	0.999214	4.35498	-4.03288
EXOSC3.12605.1.3	Accumbens	23	-0.202561	1.95857	0.917628	0.999214	3.63625	-4.04137
EXTL2.6528.95.3	Accumbens	22	4.28875	2.1648	0.0475769	0.999214	8.53177	0.0457385
EZR.9753.17.3	Accumbens	23	0.951901	1.8138	0.599715	0.999214	4.50695	-2.60314
F10.3077.66.2	Accumbens	23	-3.21503	1.80514	0.0749062	0.999214	0.323051	-6.7531
F10.4878.3.1	Accumbens	26	0.410525	1.71234	0.810528	0.999214	3.76672	-2.94567
F2.5316.54.3	Accumbens	18	2.15397	2.31923	0.353021	0.999214	6.69966	-2.39171
F3.4931.59.1	Accumbens	18	-2.08466	2.78397	0.453974	0.999214	3.37193	-7.54124
F8.13499.30.3	Accumbens	35	1.93294	1.52566	0.205171	0.999214	4.92322	-1.05734
FAAH2.8396.42.3	Accumbens	22	1.75644	2.26663	0.438391	0.999214	6.19904	-2.68615
FABP1.11516.7.3	Accumbens	18	-2.21903	2.29753	0.334127	0.999214	2.28412	-6.72219
FABP3.4696.2.2	Accumbens	19	-0.81191	2.52766	0.748051	0.999214	4.1423	-5.76612
FABP4.9851.9.3	Accumbens	18	-3.1442	2.56403	0.220097	0.999214	1.88131	-8.16971
FABP5.4985.11.1	Accumbens	23	1.9003	2.06141	0.356608	0.999214	5.94066	-2.14005
FAF2.6956.37.3	Accumbens	15	1.49476	2.50932	0.551386	0.999214	6.41302	-3.4235
FAF2.8761.7.3	Accumbens	17	0.843036	2.7278	0.757281	0.999214	6.18953	-4.50346
FAF2.9738.7.3	Accumbens	18	-1.47483	2.40538	0.539783	0.999214	3.2397	-6.18937
FAH.11424.4.3	Accumbens	28	-1.1409	1.56897	0.467126	0.999214	1.93429	-4.21608
FAIM3.6574.11.3	Accumbens	31	1.63594	1.7261	0.34325	0.999214	5.0191	-1.74722
FAM107A.2760.2.2	Accumbens	23	-0.56428	2.08591	0.78676	0.999214	3.5241	-4.65267
FAM107B.4774.62.3	Accumbens	12	1.78335	3.74957	0.634349	0.999214	9.13251	-5.56581
FAM107B.7801.30.3	Accumbens	15	3.25007	2.97793	0.275104	0.999214	9.08682	-2.58668
FAM134B.8556.5.3	Accumbens	21	0.789377	2.14666	0.71308	0.999214	4.99683	-3.41807
FAM150B.6284.7.3	Accumbens	22	1.63397	2.19294	0.456209	0.999214	5.93212	-2.66419
FAM151A.7856.51.3	Accumbens	33	0.064248	1.82593	0.971931	0.999214	3.64307	-3.51457
FAM159B.10504.6.3	Accumbens	16	4.43438	2.96748	0.135091	0.999214	10.2506	-1.38188
FAM163A.6260.14.3	Accumbens	39	-2.42838	1.56476	0.120681	0.999214	0.638545	-5.49531
FAM163B.10880.38.3	Accumbens	12	0.209521	2.86332	0.941667	0.999214	5.82162	-5.40258
FAM171B.8061.102.3	Accumbens	23	1.84926	2.04164	0.365056	0.999214	5.85088	-2.15235
FAM171B.8786.6.3	Accumbens	19	-5.18897	2.46111	0.0349978	0.999214	-0.36519	-10.0127
FAM171B.8851.42.3	Accumbens	21	3.94388	1.84091	0.0321654	0.999214	7.55206	0.335689
FAM172A.5615.62.3	Accumbens	23	1.47981	2.13491	0.488215	0.999214	5.66424	-2.70461
FAM173A.7148.42.3	Accumbens	28	1.46926	1.99986	0.462535	0.999214	5.38899	-2.45048
FAM174A.6597.24.3	Accumbens	27	0.239402	1.32275	0.856376	0.999214	2.83199	-2.35318
FAM174B.9054.8.3	Accumbens	16	-4.46316	2.56612	0.0819887	0.999214	0.566441	-9.49275
FAM175B.8945.7.3	Accumbens	20	-1.60314	3.00163	0.59328	0.999214	4.28005	-7.48632
FAM177A1.8039.41.3	Accumbens	49	0.90026	1.11213	0.418231	0.999214	3.08003	-1.27951
FAM189A2.5699.19.3	Accumbens	15	2.01817	1.99135	0.310835	0.999214	5.92122	-1.88487
FAM189A2.5719.66.3	Accumbens	27	1.48152	2.23164	0.506773	0.999214	5.85553	-2.89249
FAM19A2.6430.36.3	Accumbens	24	0.772753	2.08948	0.711509	0.999214	4.86814	-3.32263
FAM19A3.7839.99.3	Accumbens	19	-0.725124	2.23484	0.745587	0.999214	3.65517	-5.10542
FAM19A4.6511.17.3	Accumbens	16	-0.968126	2.39583	0.686148	0.999214	3.7277	-5.66395
FAM19A5.5609.92.3	Accumbens	17	-2.79033	2.44038	0.252872	0.999214	1.99281	-7.57346
FAM209B.7066.199.4	Accumbens	21	-1.33731	2.67302	0.616864	0.999214	3.90181	-6.57643
FAM20A.6433.57.3	Accumbens	25	2.39136	1.86368	0.199443	0.999214	6.04418	-1.26145
FAM20B.7198.197.3	Accumbens	28	1.72125	1.78878	0.335925	0.999214	5.22726	-1.78476
FAM213A.13423.94.3	Accumbens	14	2.42557	2.29412	0.290376	0.999214	6.92204	-2.07091
FAM24B.8775.61.3	Accumbens	19	1.02956	2.63535	0.696038	0.999214	6.19485	-4.13572
FAM3B.5618.50.3	Accumbens	23	0.254752	1.49016	0.864259	0.999214	3.17547	-2.66597
FAM3B.9177.6.3	Accumbens	40	0.317358	1.12922	0.778678	0.999214	2.53063	-1.89591
FAM3D.13102.1.3	Accumbens	36	1.87853	0.958668	0.0500522	0.999214	3.75751	-0.000462573
FAM96A.8787.21.3	Accumbens	16	0.920964	2.65933	0.729107	0.999214	6.13326	-4.29133
FANCL.10063.10.3	Accumbens	12	-1.56192	3.90621	0.689262	0.999214	6.09425	-9.2181
FAP.5029.3.1	Accumbens	28	1.75772	1.88547	0.351211	0.999214	5.45324	-1.93781
FARS2.13941.82.3	Accumbens	18	-2.56254	2.09531	0.221335	0.999214	1.54428	-6.66935
FAS.5392.73.2	Accumbens	25	0.738355	1.71017	0.665928	0.999214	4.09029	-2.61358
FAS.9218.7.3	Accumbens	14	-3.23483	2.7944	0.247023	0.999214	2.2422	-8.71186
FAS.9459.7.3	Accumbens	30	0.739385	1.612	0.646466	0.999214	3.8989	-2.42013
FASLG.3052.8.2	Accumbens	15	-4.00254	2.47864	0.10635	0.999214	0.855584	-8.86067
FATE1.7740.33.3	Accumbens	27	-1.6843	1.97767	0.394404	0.999214	2.19193	-5.56053
FAXDC2.9074.6.3	Accumbens	11	-2.15227	3.07922	0.484573	0.999214	3.88299	-8.18753
FBLN1.6470.19.3	Accumbens	14	1.40049	3.3102	0.672235	0.999214	7.88848	-5.0875
FBP1.7206.20.3	Accumbens	20	-0.917713	2.20329	0.67703	0.999214	3.40074	-5.23617
FBP2.9867.23.3	Accumbens	20	2.61646	2.3669	0.26897	0.999214	7.25558	-2.02266
FBXL4.11416.23.3	Accumbens	21	-2.31389	2.27123	0.308307	0.999214	2.13772	-6.7655
FBXL4.9921.14.3	Accumbens	18	-4.74752	2.4833	0.0559047	0.999214	0.11975	-9.61479
FBXL4.9951.36.3	Accumbens	19	-0.335536	2.39176	0.888432	0.999214	4.35232	-5.02339
FBXL5.12846.3.3	Accumbens	17	-0.709638	2.46459	0.773398	0.999214	4.12096	-5.54024
FBXO3.14628.72.3	Accumbens	18	-2.31865	2.56302	0.365649	0.999214	2.70488	-7.34218
FCAMR.9568.289.3	Accumbens	24	-0.335305	2.03886	0.869371	0.999214	3.66086	-4.33147
FCAR.4987.17.1	Accumbens	10	-1.09222	3.22591	0.734928	0.999214	5.23056	-7.41501
FCER2.3291.30.2	Accumbens	26	1.21024	1.84837	0.512622	0.999214	4.83305	-2.41257
FCGR1A.3312.64.1	Accumbens	15	1.46702	2.9242	0.61589	0.999214	7.19845	-4.26441
FCGR2A.3309.2.2	Accumbens	44	0.0493844	0.821816	0.952082	0.999214	1.66014	-1.56138
FCGR2B.3310.62.1	Accumbens	45	-0.534534	0.926031	0.563783	0.999214	1.28049	-2.34956
FCGR3B.3311.27.1	Accumbens	34	1.86494	1.57331	0.235874	0.999214	4.94863	-1.21874
FCN1.3613.62.5	Accumbens	28	-0.72214	1.35292	0.593504	0.999214	1.92958	-3.37386
FCN2.3313.21.2	Accumbens	32	1.8752	1.57446	0.233648	0.999214	4.96114	-1.21073
FCRL1.5728.60.3	Accumbens	22	-2.278	2.12256	0.283167	0.999214	1.88222	-6.43822
FCRL2.7951.146.3	Accumbens	21	3.21332	2.32888	0.167657	0.999214	7.77792	-1.35128
FCRL3.4440.15.2	Accumbens	33	2.11393	1.30187	0.104427	0.999214	4.66559	-0.437742
FCRL4.8973.23.3	Accumbens	49	0.930383	0.859402	0.278989	0.999214	2.61481	-0.754044
FCRL5.6103.70.3	Accumbens	19	3.04909	2.405	0.204864	0.999214	7.76288	-1.6647
FCRL6.6617.12.3	Accumbens	24	0.534452	1.52028	0.725177	0.999214	3.5142	-2.44529
FEN1.12577.100.3	Accumbens	20	3.96897	2.42796	0.102113	0.999214	8.72777	-0.789826
FGA.FGB.FGG.4907.56.1	Accumbens	18	-0.744691	2.738	0.785635	0.999214	4.62179	-6.11117
FGF1.3486.58.2	Accumbens	24	0.583332	2.04481	0.775434	0.999214	4.59116	-3.4245
FGF10.2441.2.4	Accumbens	14	-4.87105	2.80931	0.0829369	0.999214	0.635201	-10.3773
FGF16.13725.3.3	Accumbens	19	-1.44317	2.67856	0.590035	0.999214	3.80681	-6.69315
FGF16.4393.3.1	Accumbens	19	-3.49031	2.25109	0.121023	0.999214	0.921832	-7.90245
FGF19.2762.30.2	Accumbens	19	-0.414496	2.19969	0.850537	0.999214	3.8969	-4.7259
FGF20.2763.66.2	Accumbens	27	-0.849396	1.97543	0.66721	0.999214	3.02244	-4.72124
FGF23.3807.1.2	Accumbens	22	0.972893	2.25002	0.665456	0.999214	5.38293	-3.43714
FGF4.4123.60.2	Accumbens	22	0.346882	2.88806	0.904397	0.999214	6.00749	-5.31372
FGF5.3065.65.1	Accumbens	33	-2.45968	1.87524	0.189634	0.999214	1.21579	-6.13515
FGF6.4130.71.1	Accumbens	15	1.12403	2.84572	0.692851	0.999214	6.70164	-4.45358
FGF7.14031.18.3	Accumbens	35	0.777741	1.73164	0.653334	0.999214	4.17176	-2.61627
FGF7.4487.1.1	Accumbens	22	-2.66858	2.26462	0.238647	0.999214	1.77008	-7.10723
FGF8.2443.10.4	Accumbens	18	-0.0722783	2.34664	0.975428	0.999214	4.52714	-4.6717
FGF8.4394.71.2	Accumbens	16	-3.90062	2.63048	0.138114	0.999214	1.25513	-9.05637
FGF9.2764.20.2	Accumbens	27	-1.74137	2.07831	0.402099	0.999214	2.33212	-5.81487
FGFR2.3808.76.2	Accumbens	21	2.23308	2.17178	0.303844	0.999214	6.48977	-2.02361
FGFR3.13669.6.3	Accumbens	22	0.71014	1.27093	0.576328	0.999214	3.20116	-1.78088
FGFR3.3809.1.2	Accumbens	16	-3.73336	2.61629	0.15359	0.999214	1.39457	-8.86129
FGFR4.4988.49.2	Accumbens	27	0.160445	1.95534	0.934603	0.999214	3.9929	-3.67202
FGR.3810.50.2	Accumbens	21	-0.0604256	2.00958	0.976012	0.999214	3.87836	-3.99921
FHIT.9826.135.3	Accumbens	28	0.166389	1.7958	0.926178	0.999214	3.68615	-3.35338
FIBCD1.9378.6.3	Accumbens	25	-1.80325	2.07078	0.383858	0.999214	2.25547	-5.86198
FIG4.6948.82.3	Accumbens	15	-4.80373	2.84596	0.091428	0.999214	0.774349	-10.3818
FIGF.13098.93.3	Accumbens	19	4.44947	2.27466	0.050453	0.999214	8.90781	-0.00886475
FIGF.14705.1.3	Accumbens	30	-0.598026	1.82587	0.743267	0.999214	2.98068	-4.17673
FJX1.7921.65.3	Accumbens	27	-1.32899	1.78946	0.457677	0.999214	2.17835	-4.83634
FKBP14.9340.17.3	Accumbens	20	-0.642429	2.15725	0.765856	0.999214	3.58579	-4.87064
FKBP2.9339.204.3	Accumbens	22	-1.048	2.24693	0.640919	0.999214	3.35598	-5.45197
FKBP6.12529.32.3	Accumbens	75	-1.19375	0.651094	0.0667345	0.999214	0.0823907	-2.4699
FKBP7.9288.7.3	Accumbens	29	3.00649	1.39698	0.031386	0.999214	5.74457	0.268421
FLNA.11108.16.3	Accumbens	16	-2.03561	2.42877	0.40196	0.999214	2.72477	-6.79599
FLNA.11124.9.3	Accumbens	24	-0.282545	2.01534	0.888504	0.999214	3.66751	-4.2326
FLNA.11170.9.3	Accumbens	21	-2.17347	2.2856	0.341635	0.999214	2.30631	-6.65326
FLNA.12906.137.3	Accumbens	19	0.452182	2.37841	0.849215	0.999214	5.11386	-4.20949
FLRT1.13739.3.3	Accumbens	17	-0.406523	2.66781	0.878887	0.999214	4.82239	-5.63544
FLRT1.4547.59.2	Accumbens	15	-0.663015	2.70309	0.80624	0.999214	4.63505	-5.96108
FLRT2.13122.19.3	Accumbens	21	-0.463283	2.05469	0.821609	0.999214	3.56392	-4.49049
FLRT3.13123.3.3	Accumbens	42	-0.291917	1.31948	0.824908	0.999214	2.29426	-2.8781
FLRT3.9128.34.3	Accumbens	17	2.46962	2.67462	0.355823	0.999214	7.71187	-2.77263
FLT3.3437.80.3	Accumbens	30	-0.428509	1.82928	0.81479	0.999214	3.15687	-4.01389
FLT3LG.14093.10.3	Accumbens	16	1.58364	2.74452	0.563927	0.999214	6.96289	-3.79562
FLT3LG.3053.49.2	Accumbens	27	0.8903	1.95144	0.648227	0.999214	4.71513	-2.93453
FLT4.2358.19.2	Accumbens	51	-1.00073	0.878417	0.254601	0.999214	0.720965	-2.72243
FLVCR1.9073.35.3	Accumbens	21	0.635227	2.18501	0.771265	0.999214	4.91784	-3.64739
FN1.3435.53.2	Accumbens	19	2.33222	2.30767	0.31219	0.999214	6.85526	-2.19082
FNDC4.13451.2.3	Accumbens	18	0.269246	2.63234	0.918531	0.999214	5.42863	-4.89014
FNDC5.8041.5.3	Accumbens	19	-1.95754	2.84188	0.490936	0.999214	3.61254	-7.52762
FOLH1.3218.8.2	Accumbens	18	1.90973	2.16743	0.378263	0.999214	6.1579	-2.33844
FOLH1.5478.50.2	Accumbens	19	0.48038	2.50346	0.847831	0.999214	5.38715	-4.42639
FOXC2.14051.54.3	Accumbens	18	-0.360763	2.40343	0.880683	0.999214	4.34996	-5.07149
FOXJ2.14204.55.3	Accumbens	24	-1.20115	1.89925	0.527102	0.999214	2.52137	-4.92368
FOXL2.11375.49.3	Accumbens	20	1.85904	2.76087	0.500723	0.999214	7.27034	-3.55226
FRK.10034.16.3	Accumbens	19	-1.53869	2.43226	0.526984	0.999214	3.22854	-6.30592
FRZB.13740.51.3	Accumbens	38	-1.48459	1.20015	0.216086	0.999214	0.867704	-3.83689
FRZB.2841.13.2	Accumbens	22	-1.81126	2.0621	0.379752	0.999214	2.23047	-5.85298
FST.4132.27.2	Accumbens	10	-0.961684	3.22817	0.765777	0.999214	5.36553	-7.2889
FSTL1.13112.179.3	Accumbens	23	0.697284	2.00248	0.727682	0.999214	4.62214	-3.22758
FSTL1.9304.27.3	Accumbens	23	2.87289	2.58923	0.267191	0.999214	7.94779	-2.202
FSTL3.3438.10.2	Accumbens	19	-1.94044	2.44314	0.427055	0.999214	2.84811	-6.72899
FSTL4.9350.3.3	Accumbens	19	-3.10974	2.42776	0.200225	0.999214	1.64866	-7.86815
FSTL5.7099.33.3	Accumbens	17	2.52943	2.48837	0.309391	0.999214	7.40664	-2.34778
FTH1.FTL.3031.66.1	Accumbens	50	-0.691223	1.0056	0.491848	0.999214	1.27976	-2.6622
FTH1.FTL.5934.1.3	Accumbens	27	-0.829777	2.40896	0.730505	0.999214	3.89179	-5.55135
FURIN.6276.16.3	Accumbens	34	0.0413267	1.68112	0.980388	0.999214	3.33632	-3.25366
FUT10.7156.2.3	Accumbens	26	2.07205	1.45333	0.153947	0.999214	4.92058	-0.776478
FUT3.4548.4.2	Accumbens	36	-0.0890356	1.0075	0.92958	0.999214	1.88566	-2.06373
FUT5.4549.78.2	Accumbens	29	-1.22849	1.07628	0.253694	0.999214	0.881015	-3.33799
FUT8.8244.16.3	Accumbens	47	-0.621511	0.802706	0.438771	0.999214	0.951793	-2.19481
FUT9.6991.24.3	Accumbens	34	0.860875	1.18059	0.465884	0.999214	3.17483	-1.45308
FXR1.13076.4.3	Accumbens	19	-3.06173	2.48175	0.217317	0.999214	1.80251	-7.92596
FYN.4550.3.2	Accumbens	21	1.26647	1.64073	0.440177	0.999214	4.4823	-1.94936
G0S2.8931.124.3	Accumbens	17	5.75153	3.12965	0.0660988	0.999214	11.8856	-0.38259
G6B.8659.68.3	Accumbens	15	5.3446	2.53633	0.035099	0.999214	10.3158	0.373385
G6B.9466.43.3	Accumbens	18	-1.49331	2.40077	0.533935	0.999214	3.21221	-6.19882
GABARAPL1.12661.44.3	Accumbens	28	1.2116	1.53359	0.429502	0.999214	4.21743	-1.79423
GABARAPL2.12494.99.3	Accumbens	23	1.18478	1.96822	0.547203	0.999214	5.04248	-2.67292
GABBR2.13948.50.3	Accumbens	23	-0.989986	2.17807	0.649451	0.999214	3.27903	-5.259
GABBR2.9930.48.3	Accumbens	14	0.542892	2.57094	0.832759	0.999214	5.58193	-4.49614
GADD45GIP1.9302.90.3	Accumbens	23	-0.868952	1.57463	0.581056	0.999214	2.21733	-3.95524
GAL.13389.8.3	Accumbens	19	1.07556	2.0606	0.601694	0.999214	5.11434	-2.96321
GALNT1.7090.17.3	Accumbens	14	-3.33225	2.59098	0.198409	0.999214	1.74607	-8.41056
GALNT10.7003.4.3	Accumbens	15	1.31619	2.75878	0.633298	0.999214	6.7234	-4.09103
GALNT11.8700.325.3	Accumbens	27	0.796323	2.10153	0.704743	0.999214	4.91531	-3.32267
GALNT16.8923.94.3	Accumbens	24	0.0157815	2.27711	0.99447	0.999488	4.47891	-4.44735
GALNT2.5764.4.3	Accumbens	25	1.2287	2.00568	0.540136	0.999214	5.15983	-2.70244
GALNT3.6593.5.3	Accumbens	21	-1.09022	2.88164	0.705184	0.999214	4.5578	-6.73824
GALNT7.10888.4.3	Accumbens	25	-0.163925	2.04364	0.936069	0.999214	3.84162	-4.16947
GALP.9398.30.3	Accumbens	21	-6.27536	2.13043	0.0032235	0.622514	-2.09971	-10.451
GAN.10054.3.3	Accumbens	18	-1.27368	2.30846	0.581123	0.999214	3.2509	-5.79826
GAPDHS.8004.15.3	Accumbens	21	-3.80518	2.3506	0.105488	0.999214	0.802002	-8.41236
GAS1.5463.22.3	Accumbens	20	-2.17732	2.19907	0.32212	0.999214	2.13285	-6.4875
GBP6.7818.101.3	Accumbens	22	1.19871	1.83973	0.514679	0.999214	4.80458	-2.40716
GC.6581.50.3	Accumbens	19	-0.283526	2.38882	0.905522	0.999214	4.39855	-4.9656
GCA.12594.5.3	Accumbens	25	0.439397	1.69207	0.79511	0.999214	3.75585	-2.87706
GCG.4891.50.1	Accumbens	32	0.0727254	1.9128	0.969671	0.999214	3.82182	-3.67637
GCH1.11185.145.3	Accumbens	31	3.80728	1.85099	0.0396969	0.999214	7.43523	0.179341
GCK.12960.9.3	Accumbens	12	-2.22781	2.8186	0.429297	0.999214	3.29666	-7.75228
GCKR.5223.59.3	Accumbens	19	-3.37288	2.45531	0.169532	0.999214	1.43953	-8.1853
GCNT1.7016.12.3	Accumbens	18	1.63255	2.38161	0.493041	0.999214	6.3005	-3.03541
GCNT2.7143.9.3	Accumbens	23	2.8056	2.61635	0.283571	0.999214	7.93365	-2.32245
GCNT4.10842.7.3	Accumbens	18	0.997198	2.3336	0.669145	0.999214	5.57106	-3.57666
GCNT4.10854.15.3	Accumbens	20	1.57144	2.07001	0.447765	0.999214	5.62866	-2.48578
GDA.12667.2.3	Accumbens	20	-0.134466	2.71383	0.960482	0.999214	5.18464	-5.45357
GDF11.12060.28.3	Accumbens	23	0.0184775	2.08664	0.992935	0.999488	4.10829	-4.07134
GDF11.14495.161.3	Accumbens	17	-2.38105	2.30665	0.301952	0.999214	2.13998	-6.90208
GDF11.14582.57.3	Accumbens	20	1.20103	2.44593	0.623403	0.999214	5.99504	-3.59298
GDF11.14587.16.3	Accumbens	16	1.70712	2.60022	0.511485	0.999214	6.80355	-3.38932
GDF11.MSTN.2765.4.3	Accumbens	28	-1.11623	1.88755	0.554278	0.999214	2.58337	-4.81583
GDF15.4374.45.2	Accumbens	28	2.61374	1.28857	0.0425196	0.999214	5.13934	0.0881367
GDF5.2752.62.2	Accumbens	61	-1.26346	0.764593	0.0984412	0.999214	0.235144	-2.76206
GDF9.3067.67.1	Accumbens	19	-1.83753	2.37867	0.439816	0.999214	2.82466	-6.49972
GDNF.5822.22.3	Accumbens	13	1.62608	2.74941	0.554234	0.999214	7.01491	-3.76276
GEM.12817.1.3	Accumbens	55	-1.47134	0.785325	0.0609938	0.999214	0.0678991	-3.01057
GFAP.3034.1.2	Accumbens	16	3.1951	2.81044	0.255594	0.999214	8.70355	-2.31336
GFRA1.3314.74.2	Accumbens	11	1.30796	3.38773	0.699433	0.999214	7.9479	-5.33199
GFRA2.2515.14.3	Accumbens	25	0.256136	1.92778	0.8943	0.999214	4.03459	-3.52232
GFRA3.2505.49.3	Accumbens	15	0.891922	2.87483	0.756369	0.999214	6.52659	-4.74274
GFRAL.6920.1.3	Accumbens	31	-1.09623	1.66587	0.510503	0.999214	2.16888	-4.36135
GGA1.13594.158.3	Accumbens	23	-2.53812	1.88681	0.178564	0.999214	1.16003	-6.23626
GGA3.11683.19.3	Accumbens	19	1.82259	2.618	0.486317	0.999214	6.95387	-3.30868
GGH.9370.69.3	Accumbens	43	0.479583	1.2272	0.69595	0.999214	2.8849	-1.92574
GGT2.6334.9.3	Accumbens	27	5.44374	1.9447	0.00512173	0.707449	9.25534	1.63214
GH1.8462.18.3	Accumbens	23	-2.43606	2.12868	0.252457	0.999214	1.73614	-6.60827
GHDC.9730.22.3	Accumbens	29	-2.1688	1.98521	0.274622	0.999214	1.72221	-6.05981
GHR.2948.58.2	Accumbens	22	-1.91562	2.23446	0.391274	0.999214	2.46392	-6.29517
GHRL.8447.11.3	Accumbens	8	1.54708	3.58975	0.66649	0.999214	8.58299	-5.48884
GJA1.9937.7.3	Accumbens	23	-0.290972	2.0732	0.888384	0.999214	3.7725	-4.35444
GJA8.12711.19.3	Accumbens	23	-3.43144	2.21311	0.12102	0.999214	0.906257	-7.76915
GJD2.11678.105.3	Accumbens	21	1.9514	2.47124	0.429736	0.999214	6.79503	-2.89223
GLCE.7808.5.3	Accumbens	42	0.0642278	0.919973	0.944341	0.999214	1.86738	-1.73892
GLIPR1.9265.10.3	Accumbens	14	-3.65077	3.10379	0.239503	0.999214	2.43266	-9.7342
GLO1.9883.29.3	Accumbens	14	0.698754	2.67507	0.793931	0.999214	5.9419	-4.54439
GLP1R.13085.18.3	Accumbens	25	0.75692	2.14373	0.724025	0.999214	4.95864	-3.4448
GLRX2.12486.8.3	Accumbens	25	-0.726082	2.00826	0.71769	0.999214	3.21011	-4.66227
GLT8D1.8955.60.3	Accumbens	29	-0.211656	1.12954	0.85136	0.999214	2.00223	-2.42555
GLTP.12513.8.3	Accumbens	31	2.18908	1.80283	0.224654	0.999214	5.72261	-1.34446
GLTPD2.7948.129.3	Accumbens	25	0.749583	1.97537	0.704342	0.999214	4.6213	-3.12214
GMEB2.12804.5.3	Accumbens	22	-0.739249	2.4921	0.766744	0.999214	4.14527	-5.62376
GMFG.13062.4.3	Accumbens	28	1.756	1.59512	0.270958	0.999214	4.88243	-1.37043
GNAI3.12650.43.3	Accumbens	34	1.774	1.46931	0.227292	0.999214	4.65385	-1.10586
GNGT2.10917.40.3	Accumbens	19	-0.61182	2.35512	0.795031	0.999214	4.00421	-5.22785
GNLY.3195.50.2	Accumbens	31	0.112158	1.13484	0.921272	0.999214	2.33645	-2.11214
GNMT.14006.36.3	Accumbens	22	-1.09323	1.99667	0.584015	0.999214	2.82023	-5.0067
GNPDA1.8909.77.3	Accumbens	13	-0.149215	2.92704	0.959343	0.999214	5.58778	-5.88621
GNPNAT1.13954.9.3	Accumbens	27	-0.845696	2.13619	0.692187	0.999214	3.34124	-5.03264
GNPTG.10666.7.3	Accumbens	24	2.16097	2.13811	0.312164	0.999214	6.35168	-2.02973
GNRH1.5627.53.3	Accumbens	17	3.41889	2.21384	0.122511	0.999214	7.75802	-0.92025
GNRH2.10708.3.3	Accumbens	26	-1.72414	1.95062	0.376755	0.999214	2.09908	-5.54735
GNS.3616.3.5	Accumbens	12	-1.33168	2.71375	0.623628	0.999214	3.98726	-6.65062
GNS.8314.71.3	Accumbens	20	0.647106	2.23143	0.771819	0.999214	5.02071	-3.7265
GOLM1.8798.29.3	Accumbens	13	1.1423	2.94631	0.698235	0.999214	6.91707	-4.63248
GOLM1.8983.7.3	Accumbens	28	0.544418	1.31631	0.679173	0.999214	3.12439	-2.03556
GORAB.7247.1.3	Accumbens	13	-0.178361	2.59117	0.945122	0.999214	4.90033	-5.25705
GOSR1.7805.52.3	Accumbens	30	-1.86814	1.70486	0.273178	0.999214	1.47339	-5.20966
GOT1.4912.17.1	Accumbens	18	2.46114	2.18028	0.258974	0.999214	6.73449	-1.81221
GP1BA.4990.87.1	Accumbens	30	2.5851	1.86237	0.165116	0.999214	6.23534	-1.06514
GP5.7185.29.3	Accumbens	22	2.11814	2.10926	0.315276	0.999214	6.25229	-2.016
GPA33.6419.75.3	Accumbens	26	1.00498	2.04497	0.623116	0.999214	5.01312	-3.00316
GPC1.8697.38.3	Accumbens	20	1.45236	2.1164	0.492562	0.999214	5.6005	-2.69578
GPC3.4842.62.2	Accumbens	20	0.677854	2.19339	0.757289	0.999214	4.97691	-3.6212
GPC5.4991.12.1	Accumbens	39	-0.0207489	1.13325	0.985392	0.999488	2.20041	-2.24191
GPC6.5350.14.2	Accumbens	29	2.16272	1.8731	0.248248	0.999214	5.834	-1.50857
GPCPD1.12786.61.3	Accumbens	14	-0.991172	2.84643	0.727678	0.999214	4.58783	-6.57017
GPD1L.12420.10.3	Accumbens	27	1.22213	1.69272	0.470301	0.999214	4.53986	-2.09561
GPHA2.6395.58.3	Accumbens	22	-0.26981	2.08273	0.896926	0.999214	3.81235	-4.35197
GPI.4272.46.2	Accumbens	29	1.13743	1.82803	0.533799	0.999214	4.72038	-2.44551
GPLD1.11939.11.3	Accumbens	21	-0.0294021	2.06203	0.988623	0.999488	4.01218	-4.07098
GPLD1.9500.5.3	Accumbens	16	2.10652	3.01068	0.484126	0.999214	8.00746	-3.79442
GPNMB.5080.131.3	Accumbens	19	-4.21451	2.44897	0.0852633	0.999214	0.585472	-9.01449
GPNMB.8240.207.3	Accumbens	26	-3.49048	1.89795	0.0659035	0.999214	0.229502	-7.21047
GPNMB.8289.8.3	Accumbens	30	-3.53111	1.81878	0.052201	0.999214	0.0336975	-7.09592
GPNMB.8606.39.3	Accumbens	31	-1.2886	1.59288	0.418529	0.999214	1.83344	-4.41064
GPR101.11371.1.3	Accumbens	17	5.60932	2.39557	0.0192045	0.999214	10.3046	0.913999
GPR101.11670.18.3	Accumbens	15	0.883627	2.64276	0.738109	0.999214	6.06343	-4.29618
GPR107.12963.1.3	Accumbens	20	-2.98756	2.28685	0.191414	0.999214	1.49467	-7.46979
GPR135.11465.4.3	Accumbens	30	0.288769	1.50452	0.847794	0.999214	3.23763	-2.6601
GPR26.13540.1.3	Accumbens	19	-4.55559	2.23635	0.0416436	0.999214	-0.172344	-8.93883
GPT.3709.4.2	Accumbens	15	0.834975	2.83523	0.768376	0.999214	6.39202	-4.72207
GPX7.8345.27.3	Accumbens	26	-0.309051	1.53725	0.840666	0.999214	2.70396	-3.32206
GRAMD1C.8336.267.3	Accumbens	22	-0.242961	1.60864	0.879948	0.999214	2.90997	-3.39589
GRAMD1C.8842.16.3	Accumbens	25	-1.38175	1.22813	0.260554	0.999214	1.02539	-3.7889
GRAP.12820.1.3	Accumbens	14	3.41147	3.02521	0.259455	0.999214	9.34089	-2.51795
GRAP2.5265.12.3	Accumbens	17	0.705799	3.01645	0.814998	0.999214	6.61804	-5.20644
GRB14.13628.58.3	Accumbens	21	0.764107	2.06221	0.710989	0.999214	4.80604	-3.27783
GRB2.5464.52.3	Accumbens	26	-1.99601	2.20026	0.364319	0.999214	2.31651	-6.30852
GRB7.11281.6.3	Accumbens	24	3.88075	2.0115	0.0536957	0.999214	7.8233	-0.0617873
GREM1.4449.67.3	Accumbens	22	-1.39488	2.00399	0.486397	0.999214	2.53294	-5.3227
GREM2.5598.3.3	Accumbens	31	-0.0780189	1.97242	0.968448	0.999214	3.78792	-3.94395
GRIA4.10760.107.3	Accumbens	40	2.34597	1.29468	0.0699861	0.999214	4.88355	-0.191612
GRID2.12758.47.3	Accumbens	23	1.0069	1.92444	0.600823	0.999214	4.7788	-2.765
GRN.4992.49.1	Accumbens	42	0.923753	0.956066	0.333943	0.999214	2.79764	-0.950136
GRP.5897.58.3	Accumbens	27	-1.44262	1.96424	0.462679	0.999214	2.40729	-5.29253
GRP.8339.72.3	Accumbens	18	0.614589	2.14497	0.774476	0.999214	4.81873	-3.58955
GRP.8400.74.3	Accumbens	23	2.19097	1.95168	0.261605	0.999214	6.01627	-1.63433
GRPEL1.7113.1.3	Accumbens	16	-0.824119	2.93678	0.779002	0.999214	4.93198	-6.58022
GSKIP.12849.25.3	Accumbens	14	-6.65194	2.65992	0.0123911	0.937684	-1.4385	-11.8654
GSTA1.12446.49.3	Accumbens	16	0.870694	1.83957	0.63599	0.999214	4.47625	-2.73487
GSTA3.4993.16.1	Accumbens	15	1.14471	2.64379	0.665028	0.999214	6.32653	-4.03711
GSTA4.14645.253.3	Accumbens	29	-3.93931	1.97999	0.0466393	0.999214	-0.058531	-7.82008
GSTK1.13474.40.3	Accumbens	19	2.77357	2.32181	0.232254	0.999214	7.32431	-1.77718
GSTM1.7239.9.3	Accumbens	30	-1.43434	1.76376	0.416088	0.999214	2.02263	-4.89131
GSTO1.12436.84.3	Accumbens	64	1.10035	0.843928	0.192288	0.999214	2.75444	-0.553752
GSTP1.13576.15.3	Accumbens	19	2.02465	2.15479	0.347421	0.999214	6.24803	-2.19874
GSTP1.4911.49.2	Accumbens	23	0.537046	1.82561	0.768626	0.999214	4.11525	-3.04116
GSTT2B.11273.176.3	Accumbens	17	-0.709632	2.50855	0.777265	0.999214	4.20713	-5.62639
GTF2I.13609.11.3	Accumbens	25	2.28633	1.98878	0.250302	0.999214	6.18433	-1.61167
GUCA1A.10008.43.3	Accumbens	15	1.15473	2.1411	0.589668	0.999214	5.3513	-3.04183
GUCA2B.6223.5.3	Accumbens	22	1.13258	2.3284	0.62667	0.999214	5.69624	-3.43109
GXYLT1.8229.1.3	Accumbens	36	0.924328	1.2581	0.462523	0.999214	3.39021	-1.54156
GYPA.9389.12.3	Accumbens	18	0.826347	2.58571	0.749285	0.999214	5.89434	-4.24165
GZMA.3440.7.2	Accumbens	27	-0.919347	1.929	0.633653	0.999214	2.8615	-4.70019
GZMB.14041.13.3	Accumbens	35	-0.191095	0.94688	0.840061	0.999214	1.66479	-2.04698
GZMB.4133.54.2	Accumbens	35	0.522414	1.22497	0.669764	0.999214	2.92335	-1.87852
GZMH.3373.5.2	Accumbens	17	1.43998	2.44242	0.555479	0.999214	6.22713	-3.34717
GZMK.9545.156.3	Accumbens	17	-3.9988	2.88822	0.166199	0.999214	1.66211	-9.6597
GZMM.5704.74.3	Accumbens	19	2.81666	2.27603	0.21589	0.999214	7.27767	-1.64436
H1FX.12709.63.3	Accumbens	32	0.425656	1.74065	0.806813	0.999214	3.83732	-2.98601
H2AFZ.4163.5.2	Accumbens	15	-2.64052	2.68359	0.32514	0.999214	2.61932	-7.90037
H6PD.7161.25.3	Accumbens	48	2.66645	0.958149	0.00538721	0.707449	4.54442	0.788479
HAAO.5861.78.3	Accumbens	36	-0.901476	1.10765	0.415724	0.999214	1.26952	-3.07247
HAMP.3504.58.2	Accumbens	22	-0.0932651	2.30039	0.96766	0.999214	4.4155	-4.60203
HAPLN1.3196.6.2	Accumbens	20	1.86657	2.43116	0.442624	0.999214	6.63164	-2.8985
HAT1.2858.29.2	Accumbens	22	-2.81888	2.07043	0.173358	0.999214	1.23917	-6.87692
HAVCR1.9021.1.3	Accumbens	25	2.8773	1.47233	0.0506722	0.999214	5.76307	-0.00847327
HAVCR2.5134.52.2	Accumbens	28	-1.04682	1.18131	0.375536	0.999214	1.26855	-3.36219
HAVCR2.7152.5.3	Accumbens	22	-1.90688	1.84724	0.301938	0.999214	1.71371	-5.52748
HBEGF.14094.29.3	Accumbens	24	1.39459	1.96196	0.477198	0.999214	5.24003	-2.45085
HBEGF.4134.4.2	Accumbens	21	0.347254	2.35229	0.88264	0.999214	4.95775	-4.26324
HBG1.10665.30.3	Accumbens	22	0.900752	2.15546	0.676026	0.999214	5.12546	-3.32396
HBQ1.7965.25.3	Accumbens	40	3.81737	1.40428	0.00656034	0.729506	6.56977	1.06497
HBZ.6919.3.3	Accumbens	35	-2.43115	1.20634	0.0438723	0.999214	-0.0667213	-4.79558
HCAR2.13495.48.3	Accumbens	19	0.551824	2.22826	0.804407	0.999214	4.91921	-3.81556
HCK.3374.49.2	Accumbens	11	-1.58587	3.14608	0.614207	0.999214	4.58044	-7.75218
HDAC8.2859.69.2	Accumbens	19	-1.75636	2.42518	0.468933	0.999214	2.997	-6.50972
HDGFRP2.4553.65.3	Accumbens	19	0.100396	2.55834	0.968697	0.999214	5.11474	-4.91395
HDHD2.13472.35.3	Accumbens	21	-1.14717	1.75104	0.512379	0.999214	2.28486	-4.5792
HDLBP.13570.43.3	Accumbens	14	-0.77008	2.57303	0.764719	0.999214	4.27306	-5.81322
HECW1.12669.30.3	Accumbens	17	0.0728382	2.53126	0.977044	0.999214	5.03411	-4.88843
HEG1.8947.268.3	Accumbens	24	-2.92469	2.11062	0.165838	0.999214	1.21212	-7.0615
HEPACAM2.6568.18.3	Accumbens	26	-0.611295	1.91905	0.750076	0.999214	3.15005	-4.37264
HEPACAM2.9116.28.3	Accumbens	18	-3.05962	2.33382	0.18986	0.999214	1.51467	-7.63391
HEPHL1.6354.13.3	Accumbens	21	-0.0832903	2.15157	0.96912	0.999214	4.13379	-4.30037
HERC1.12705.9.3	Accumbens	20	2.41553	2.15534	0.262407	0.999214	6.64	-1.80893
HERC4.7860.9.3	Accumbens	21	-1.90441	2.12346	0.369804	0.999214	2.25757	-6.06638
HERC5.12934.1.3	Accumbens	25	2.86223	2.03798	0.160187	0.999214	6.85668	-1.13221
HFE2.3332.57.1	Accumbens	25	-2.00219	1.81315	0.26948	0.999214	1.55159	-5.55597
HGD.9832.33.3	Accumbens	25	-1.52159	1.96176	0.43797	0.999214	2.32346	-5.36664
HGF.2681.23.2	Accumbens	21	-0.600995	2.32171	0.795744	0.999214	3.94956	-5.15155
HGS.13644.30.3	Accumbens	15	-1.3608	2.58053	0.597961	0.999214	3.69704	-6.41864
HHLA2.14132.21.3	Accumbens	21	2.85861	2.34674	0.223179	0.999214	7.45821	-1.741
HIF1A.13089.6.3	Accumbens	20	-0.744082	3.03199	0.806139	0.999214	5.19862	-6.68679
HINT1.5900.11.2	Accumbens	17	-1.96903	2.65787	0.458798	0.999214	3.2404	-7.17846
HINT2.5612.16.3	Accumbens	19	-0.721527	2.38015	0.76178	0.999214	3.94357	-5.38662
HIPK3.3443.61.2	Accumbens	13	-0.30453	2.78033	0.912782	0.999214	5.14493	-5.75398
HIST1H1C.2987.37.3	Accumbens	27	1.73003	1.87101	0.355147	0.999214	5.39722	-1.93715
HIST3H2A.14144.3.3	Accumbens	21	-0.202793	2.52562	0.936003	0.999214	4.74742	-5.15301
HK1.13131.5.3	Accumbens	21	1.2623	2.09796	0.547387	0.999214	5.37431	-2.8497
HK2.13130.150.3	Accumbens	19	0.123505	1.74607	0.94361	0.999214	3.5458	-3.29879
HLA.DMA.10639.1.3	Accumbens	18	3.14301	2.79452	0.260715	0.999214	8.62028	-2.33426
HLA.DPB1.8755.202.3	Accumbens	14	-2.43533	2.66716	0.3612	0.999214	2.7923	-7.66296
HLA.DQA2.7757.5.3	Accumbens	26	2.58444	1.85367	0.163248	0.999214	6.21763	-1.04875
HMBS.11530.37.3	Accumbens	14	0.197886	2.74306	0.94249	0.999214	5.57428	-5.17851
HMG20A.12712.9.3	Accumbens	17	1.46709	2.35417	0.533163	0.999214	6.08126	-3.14709
HMG20B.11551.16.3	Accumbens	18	-1.3429	2.65681	0.613239	0.999214	3.86445	-6.55024
HMGB1.2524.56.3	Accumbens	32	0.160268	1.48793	0.914224	0.999214	3.07662	-2.75608
HMGB2.6913.189.3	Accumbens	25	-1.22289	1.71631	0.476149	0.999214	2.14108	-4.58686
HMGB3.12775.6.3	Accumbens	35	-0.115431	1.43107	0.935712	0.999214	2.68946	-2.92032
HMGCR.5230.99.3	Accumbens	21	-1.17921	2.36409	0.61792	0.999214	3.4544	-5.81281
HMGCS1.13496.19.3	Accumbens	26	0.231022	2.46952	0.925467	0.999214	5.07128	-4.60923
HMGCS2.13704.5.3	Accumbens	15	-1.22285	2.65868	0.645554	0.999214	3.98817	-6.43388
HMGN1.9187.2.3	Accumbens	36	0.585447	1.07119	0.584694	0.999214	2.68497	-1.51408
HMOX2.2622.18.1	Accumbens	16	-1.33532	2.41309	0.580013	0.999214	3.39433	-6.06497
HNF1A.11193.27.3	Accumbens	23	-0.213668	2.46107	0.930815	0.999214	4.61002	-5.03736
HNF4A.10041.3.3	Accumbens	32	0.786551	1.79361	0.661002	0.999214	4.30203	-2.72893
HNRNPA2B1.5351.52.3	Accumbens	20	0.961981	1.64228	0.558038	0.999214	4.18086	-2.2569
HNRNPAB.4450.26.2	Accumbens	20	0.610962	1.76954	0.729895	0.999214	4.07927	-2.85734
HNRNPAB.8894.80.3	Accumbens	20	-0.881917	1.82772	0.629435	0.999214	2.70042	-4.46425
HNRNPC.11429.80.3	Accumbens	25	-1.60332	1.77879	0.3674	0.999214	1.8831	-5.08974
HNRNPDL.10852.114.3	Accumbens	29	1.57617	1.56489	0.313833	0.999214	4.64335	-1.491
HNRNPK.4994.178.1	Accumbens	25	-1.53705	2.02416	0.447642	0.999214	2.4303	-5.5044
HNRNPM.12783.29.3	Accumbens	24	0.807067	1.68004	0.630953	0.999214	4.09995	-2.48581
HOGA1.10024.44.3	Accumbens	8	0.708762	3.27618	0.828724	0.999214	7.13008	-5.71256
HP.3054.3.2	Accumbens	84	-0.7098	0.606736	0.242055	0.999214	0.479404	-1.899
HPGD.4995.16.1	Accumbens	29	0.798736	1.86142	0.66785	0.999214	4.44712	-2.84965
HPGDS.12549.33.3	Accumbens	25	-1.77979	1.44925	0.219416	0.999214	1.06073	-4.62032
HRASLS2.7822.11.3	Accumbens	16	2.13792	2.48399	0.389415	0.999214	7.00654	-2.7307
HRK.8008.28.3	Accumbens	15	-2.7762	2.67157	0.298727	0.999214	2.46007	-8.01248
HRSP12.14636.25.3	Accumbens	23	-3.21429	2.23867	0.151059	0.999214	1.17351	-7.60209
HS3ST3A1.8268.98.3	Accumbens	25	0.513906	2.04297	0.80139	0.999214	4.51812	-3.49031
HS3ST3B1.6986.17.3	Accumbens	14	-0.636933	2.7538	0.817088	0.999214	4.76052	-6.03438
HS3ST4.8998.15.3	Accumbens	13	-1.04628	2.71047	0.699485	0.999214	4.26623	-6.3588
HS6ST1.5465.32.3	Accumbens	20	-3.72731	1.91414	0.0515051	0.999214	0.024411	-7.47903
HS6ST2.13524.25.3	Accumbens	23	0.693	2.23999	0.757036	0.999214	5.08339	-3.69739
HSD17B1.4708.3.2	Accumbens	15	-3.26576	3.22485	0.311211	0.999214	3.05495	-9.58647
HSD17B10.4217.49.3	Accumbens	13	-1.94995	3.41902	0.568459	0.999214	4.75134	-8.65123
HSD17B14.13972.4.3	Accumbens	24	-2.74921	2.09794	0.190051	0.999214	1.36276	-6.86118
HSD17B2.8979.1.3	Accumbens	35	0.057633	1.73508	0.973502	0.999214	3.45839	-3.34313
HSP90AA1.HSP90AB1.2626.3.2	Accumbens	20	-0.233053	2.32285	0.920082	0.999214	4.31973	-4.78583
HSP90AB1.5467.15.3	Accumbens	15	-1.24401	2.58855	0.630814	0.999214	3.82955	-6.31756
HSP90B1.6393.63.3	Accumbens	52	-0.407628	0.684482	0.551491	0.999214	0.933958	-1.74921
HSPA1L.12041.33.3	Accumbens	24	-0.0134947	1.6444	0.993452	0.999488	3.20953	-3.23652
HSPA6.13672.3.3	Accumbens	14	-3.89494	2.47055	0.114899	0.999214	0.947331	-8.73721
HTATIP2.10630.5.3	Accumbens	24	4.40884	2.03983	0.0306664	0.999214	8.40691	0.410771
HTATIP2.7753.21.3	Accumbens	32	-0.284363	1.28823	0.825295	0.999214	2.24056	-2.80929
HTN1.10608.9.3	Accumbens	22	-3.76824	1.92794	0.0506375	0.999214	0.0105286	-7.54701
HTRA2.3317.33.1	Accumbens	16	3.129	2.5318	0.216503	0.999214	8.09133	-1.83332
HYAL1.8309.12.3	Accumbens	22	-0.707837	2.11874	0.738316	0.999214	3.44488	-4.86056
IARS.12815.9.3	Accumbens	24	-0.759278	2.12193	0.720475	0.999214	3.39971	-4.91826
IBSP.14023.84.3	Accumbens	27	-1.51176	1.68994	0.371019	0.999214	1.80052	-4.82404
IBSP.3415.61.2	Accumbens	18	-3.90361	2.39494	0.103114	0.999214	0.790471	-8.59768
ICAM1.4342.10.3	Accumbens	61	-0.476461	0.750391	0.52546	0.999214	0.994304	-1.94723
ICAM2.5486.73.3	Accumbens	25	-1.36415	1.91322	0.475839	0.999214	2.38577	-5.11407
ICAM3.2649.77.2	Accumbens	15	-2.90658	2.56858	0.257807	0.999214	2.12784	-7.94101
ICAM4.6550.4.3	Accumbens	36	0.0767929	1.51403	0.959548	0.999214	3.0443	-2.89071
ICAM5.5124.62.3	Accumbens	48	0.00195255	1.06482	0.998537	0.999743	2.089	-2.08509
ICAM5.8245.27.3	Accumbens	42	-0.821034	0.916198	0.370182	0.999214	0.974713	-2.61678
ICOS.14084.191.3	Accumbens	24	4.3092	1.95567	0.0275635	0.999214	8.1423	0.476095
ICOS.2988.57.2	Accumbens	18	4.30927	2.43905	0.077265	0.999214	9.08982	-0.471273
ICOSLG.5061.27.3	Accumbens	21	1.31166	2.11644	0.535425	0.999214	5.45988	-2.83657
ICOSLG.9303.9.3	Accumbens	27	2.46834	1.41435	0.0809474	0.999214	5.24047	-0.30378
ID1.9436.2.3	Accumbens	16	1.38802	2.53655	0.584236	0.999214	6.35967	-3.58362
ID2.9426.73.3	Accumbens	21	-2.47166	2.24501	0.270916	0.999214	1.92857	-6.87189
IDE.3197.70.2	Accumbens	19	0.512289	2.37296	0.829077	0.999214	5.16329	-4.13871
IDO1.9759.13.3	Accumbens	18	1.24743	2.13802	0.559589	0.999214	5.43796	-2.94309
IDUA.3169.70.2	Accumbens	35	-2.6423	1.10522	0.016814	0.937684	-0.476074	-4.80853
IER3.9786.310.3	Accumbens	20	1.38713	2.22521	0.533042	0.999214	5.74854	-2.97428
IER3IP1.6412.26.3	Accumbens	16	-1.25888	3.37736	0.709341	0.999214	5.36075	-7.87851
IFI16.12893.159.3	Accumbens	28	1.91866	1.4128	0.174446	0.999214	4.68776	-0.85043
IFI16.13940.19.3	Accumbens	21	2.33401	2.25458	0.30056	0.999214	6.75298	-2.08496
IFIT2.9853.3.3	Accumbens	13	-0.58206	4.3644	0.893905	0.999214	7.97217	-9.13629
IFIT3.13642.90.3	Accumbens	19	-3.32463	2.79765	0.234689	0.999214	2.15876	-8.80802
IFNA10.14128.121.3	Accumbens	22	-1.45555	2.17563	0.503479	0.999214	2.80868	-5.71978
IFNA10.5733.61.3	Accumbens	19	2.51801	2.31003	0.2757	0.999214	7.04567	-2.00966
IFNA14.7180.114.3	Accumbens	21	0.375179	2.74239	0.891183	0.999214	5.75026	-4.9999
IFNA4.7268.12.3	Accumbens	22	-1.70579	2.22025	0.442315	0.999214	2.64589	-6.05748
IFNA5.6210.100.3	Accumbens	21	-3.23558	2.26133	0.152478	0.999214	1.19662	-7.66778
IFNA6.5714.88.3	Accumbens	17	-3.67307	2.8271	0.193864	0.999214	1.86805	-9.21418
IFNA7.14129.1.3	Accumbens	18	-1.16859	2.40309	0.626765	0.999214	3.54147	-5.87864
IFNA8.6214.84.3	Accumbens	21	-1.05973	2.23886	0.635974	0.999214	3.32843	-5.44789
IFNAR1.9183.7.3	Accumbens	17	0.633379	2.39858	0.79173	0.999214	5.33459	-4.06783
IFNB1.7243.8.3	Accumbens	19	-1.19708	2.38284	0.615403	0.999214	3.47329	-5.86745
IFNG.14147.50.3	Accumbens	25	4.53407	2.04559	0.0266567	0.999214	8.54344	0.524712
IFNG.2989.17.2	Accumbens	22	-1.11943	2.06772	0.588244	0.999214	2.93331	-5.17217
IFNGR1.5825.49.3	Accumbens	17	1.32537	2.24287	0.55457	0.999214	5.7214	-3.07065
IFNGR2.8818.13.3	Accumbens	18	4.72692	3.37009	0.160733	0.999214	11.3323	-1.87846
IFNGR2.9180.6.3	Accumbens	21	-0.0890628	2.54502	0.972084	0.999214	4.89918	-5.07731
IFNGR2.9305.89.3	Accumbens	13	2.65726	3.28138	0.418055	0.999214	9.08877	-3.77424
IFNL1.13734.22.3	Accumbens	23	-0.127718	2.13459	0.952289	0.999214	4.05608	-4.31152
IFNL1.4396.54.1	Accumbens	13	-0.105494	3.39683	0.975225	0.999214	6.5523	-6.76329
IFNL2.4397.26.2	Accumbens	16	0.535392	2.47321	0.828616	0.999214	5.38288	-4.3121
IFNLR1.7192.37.3	Accumbens	22	-2.27613	2.77357	0.411846	0.999214	3.16007	-7.71233
IFNW1.7196.21.3	Accumbens	21	2.3051	2.38285	0.333357	0.999214	6.97548	-2.36527
IGBP1.12358.6.3	Accumbens	17	-1.50021	2.39278	0.530677	0.999214	3.18964	-6.19006
IGDCC3.11952.1.3	Accumbens	22	-0.838875	1.8585	0.651721	0.999214	2.80378	-4.48153
IGDCC3.7118.24.3	Accumbens	19	-1.50981	2.36643	0.523465	0.999214	3.12839	-6.14802
IGDCC4.9793.145.3	Accumbens	20	1.8846	2.20743	0.393242	0.999214	6.21117	-2.44197
IGF1.2952.75.2	Accumbens	29	0.0956421	1.80545	0.957753	0.999214	3.63433	-3.44305
IGF1R.4232.19.2	Accumbens	21	-2.34515	2.15998	0.277599	0.999214	1.88841	-6.57872
IGF2R.3676.15.3	Accumbens	41	-1.97811	0.869445	0.0228978	0.999214	-0.273993	-3.68222
IGFBP1.13741.36.3	Accumbens	11	-2.6529	3.11626	0.394598	0.999214	3.45497	-8.76077
IGFBP1.2771.35.2	Accumbens	15	-5.4179	2.76397	0.0499736	0.999214	-0.000524806	-10.8353
IGFBP2.2570.72.5	Accumbens	17	-1.5451	2.44965	0.528208	0.999214	3.25621	-6.3464
IGFBP3.2571.12.3	Accumbens	21	-1.60418	2.11687	0.448566	0.999214	2.54489	-5.75325
IGFBP6.14088.38.3	Accumbens	19	1.92635	2.3458	0.411538	0.999214	6.52411	-2.67141
IGFBP7.3320.49.2	Accumbens	22	-0.226983	2.09898	0.913885	0.999214	3.88701	-4.34098
IGFBPL1.7815.49.3	Accumbens	15	1.7477	3.09111	0.571805	0.999214	7.80627	-4.31088
IGFL3.6961.14.3	Accumbens	30	1.03116	1.68746	0.541153	0.999214	4.33859	-2.27627
IGFL4.6353.60.3	Accumbens	20	3.38006	2.71332	0.212864	0.999214	8.69816	-1.93805
IGFLR1.7244.16.3	Accumbens	39	1.54694	1.26148	0.220092	0.999214	4.01944	-0.925573
IGHE.IGK.IGL.4135.84.2	Accumbens	23	-0.812128	2.14302	0.704715	0.999214	3.3882	-5.01245
IGJ.8362.102.3	Accumbens	17	2.16723	2.43812	0.374058	0.999214	6.94594	-2.61147
IGLL1.6485.59.3	Accumbens	35	-0.542885	1.63481	0.73983	0.999214	2.66134	-3.74711
IGLON5.6478.2.3	Accumbens	26	3.14087	1.9587	0.108814	0.999214	6.97993	-0.698187
IGSF11.10700.10.3	Accumbens	25	0.984625	2.06923	0.634188	0.999214	5.04032	-3.07108
IGSF11.9279.7.3	Accumbens	31	-0.99057	2.04103	0.627444	0.999214	3.00985	-4.991
IGSF8.6984.6.3	Accumbens	15	-2.51067	2.53351	0.321694	0.999214	2.45502	-7.47635
IGSF9.10518.14.3	Accumbens	14	-1.05259	2.81303	0.708268	0.999214	4.46095	-6.56612
IL10.2773.50.2	Accumbens	17	2.75935	2.51259	0.272113	0.999214	7.68402	-2.16533
IL10RB.2631.50.2	Accumbens	17	-1.22763	2.52584	0.626948	0.999214	3.72301	-6.17826
IL11.4493.92.1	Accumbens	27	-0.831393	1.98159	0.674808	0.999214	3.05252	-4.71531
IL11RA.3814.63.1	Accumbens	16	-1.88499	2.44806	0.441303	0.999214	2.9132	-6.68319
IL12A.IL12B.10367.26.3	Accumbens	21	-0.745109	2.52021	0.767495	0.999214	4.19451	-5.68473
IL12A.IL12B.10367.62.3	Accumbens	20	0.19909	2.27342	0.930216	0.999214	4.655	-4.25682
IL12A.IL12B.2455.17.4	Accumbens	20	-0.611433	2.29266	0.789707	0.999214	3.88218	-5.10505
IL12B.IL23A.10365.132.3	Accumbens	29	1.38265	1.71088	0.419002	0.999214	4.73598	-1.97067
IL12B.IL23A.4494.63.2	Accumbens	19	-2.09563	2.41582	0.385689	0.999214	2.63937	-6.83063
IL12RB1.2632.5.2	Accumbens	24	2.93937	2.10462	0.162526	0.999214	7.06443	-1.18569
IL12RB2.3815.14.1	Accumbens	22	-1.26911	2.069	0.539616	0.999214	2.78612	-5.32434
IL13.3072.4.2	Accumbens	22	0.83992	2.33442	0.718998	0.999214	5.41539	-3.73555
IL13RA1.2633.52.2	Accumbens	19	1.03546	2.48429	0.676824	0.999214	5.90467	-3.83376
IL15RA.14054.17.3	Accumbens	38	-0.418057	0.931141	0.653451	0.999214	1.40698	-2.24309
IL15RA.3445.53.2	Accumbens	25	1.75818	1.80713	0.330597	0.999214	5.30017	-1.7838
IL16.2774.10.3	Accumbens	32	-1.17627	1.68132	0.484169	0.999214	2.11911	-4.47166
IL17A.13718.1.3	Accumbens	22	-4.47152	2.19906	0.0420143	0.999214	-0.161364	-8.78167
IL17A.3498.53.2	Accumbens	18	-1.18015	2.38723	0.621053	0.999214	3.49882	-5.85911
IL17A.9170.24.3	Accumbens	25	-2.52807	2.07311	0.222671	0.999214	1.53523	-6.59137
IL17C.9255.5.3	Accumbens	22	3.46517	2.29352	0.130825	0.999214	7.96046	-1.03012
IL17D.4136.40.2	Accumbens	20	-1.7349	2.77143	0.531317	0.999214	3.69709	-7.1669
IL17F.2775.54.2	Accumbens	23	1.02199	2.00613	0.61045	0.999214	4.954	-2.91003
IL17RA.2992.59.2	Accumbens	25	2.24227	1.09277	0.0401785	0.999214	4.3841	0.100435
IL17RB.5084.154.3	Accumbens	35	-1.15427	1.41542	0.414788	0.999214	1.61996	-3.92851
IL17RC.5468.67.3	Accumbens	18	1.02842	2.41221	0.669862	0.999214	5.75636	-3.69952
IL17RD.3376.49.2	Accumbens	40	-1.17388	1.26342	0.352821	0.999214	1.30242	-3.65019
IL18BP.3073.51.2	Accumbens	17	-1.66384	2.41763	0.49132	0.999214	3.07471	-6.40239
IL18R1.14079.14.3	Accumbens	48	0.386403	0.974194	0.691634	0.999214	2.29582	-1.52302
IL18R1.3446.7.2	Accumbens	51	-0.105845	0.763945	0.889806	0.999214	1.39149	-1.60318
IL19.3035.80.2	Accumbens	24	0.351644	1.36821	0.797171	0.999214	3.03334	-2.33005
IL1A.4851.25.1	Accumbens	29	-0.922127	1.93392	0.633493	0.999214	2.86836	-4.71262
IL1B.3037.62.1	Accumbens	18	-2.0603	2.21686	0.352694	0.999214	2.28475	-6.40535
IL1R1.2991.9.2	Accumbens	27	2.42098	1.9554	0.21568	0.999214	6.25357	-1.41161
IL1R2.14133.93.3	Accumbens	34	1.37816	1.40344	0.326107	0.999214	4.12889	-1.37258
IL1R2.5666.64.3	Accumbens	13	0.809784	3.01107	0.787979	0.999214	6.71148	-5.09191
IL1RAP.14048.7.3	Accumbens	34	1.03227	1.11729	0.355538	0.999214	3.22216	-1.15763
IL1RAP.2630.12.2	Accumbens	36	1.04189	0.94958	0.272548	0.999214	2.90307	-0.819284
IL1RAPL2.5082.51.3	Accumbens	23	-0.377968	2.1898	0.862963	0.999214	3.91405	-4.66998
IL1RL1.4234.8.2	Accumbens	61	0.0964588	0.725742	0.894264	0.999214	1.51891	-1.326
IL1RL2.2994.71.2	Accumbens	27	1.92896	2.20992	0.382737	0.999214	6.2604	-2.40248
IL1RN.5353.89.2	Accumbens	22	-0.0584297	2.03522	0.977096	0.999214	3.9306	-4.04746
IL2.3070.1.2	Accumbens	28	-0.949002	1.9043	0.618239	0.999214	2.78342	-4.68143
IL20.4138.25.2	Accumbens	13	-1.20006	2.67126	0.653252	0.999214	4.0356	-6.43572
IL21.7124.18.3	Accumbens	25	0.123714	1.66501	0.94077	0.999214	3.38714	-3.13971
IL22.2778.10.2	Accumbens	18	1.54955	2.37844	0.514724	0.999214	6.21129	-3.11219
IL22RA1.3620.67.2	Accumbens	32	-0.0640294	2.53923	0.979883	0.999214	4.91287	-5.04093
IL22RA1.9603.9.3	Accumbens	15	0.0564097	2.69748	0.983316	0.999488	5.34346	-5.23064
IL22RA2.5087.5.3	Accumbens	32	1.27131	1.71976	0.459763	0.999214	4.64205	-2.09942
IL22RA2.9456.34.3	Accumbens	25	1.20975	1.92508	0.529731	0.999214	4.98291	-2.5634
IL23R.5088.175.3	Accumbens	27	3.00804	1.77064	0.0893478	0.999214	6.47849	-0.462405
IL24.3321.2.2	Accumbens	19	3.68692	3.3269	0.267769	0.999214	10.2077	-2.83381
IL25.4137.57.2	Accumbens	44	-0.801654	0.999974	0.422741	0.999214	1.15829	-2.7616
IL27.EBI3.2829.19.2	Accumbens	27	2.05868	2.16415	0.341468	0.999214	6.30041	-2.18304
IL27RA.5132.71.3	Accumbens	26	-3.2505	1.72365	0.0593191	0.999214	0.127859	-6.62887
IL2RA.3151.6.1	Accumbens	13	-1.55247	2.8131	0.581035	0.999214	3.96119	-7.06614
IL2RB.9343.16.3	Accumbens	22	3.45949	2.32708	0.137115	0.999214	8.02057	-1.10159
IL2RG.2634.2.2	Accumbens	24	-2.49821	1.98203	0.207513	0.999214	1.38656	-6.38298
IL3.4717.55.2	Accumbens	17	0.378783	2.43502	0.876383	0.999214	5.15142	-4.39386
IL31.10455.196.3	Accumbens	40	-0.0523749	1.27675	0.967278	0.999214	2.45006	-2.55481
IL31RA.8273.84.3	Accumbens	18	0.473446	2.47941	0.848564	0.999214	5.33309	-4.38619
IL32.9051.13.3	Accumbens	20	-2.94427	2.19771	0.180342	0.999214	1.36323	-7.25178
IL34.4556.10.2	Accumbens	23	0.220431	1.92845	0.908996	0.999214	4.00019	-3.55933
IL36A.10928.7.3	Accumbens	30	-1.18451	1.50427	0.43103	0.999214	1.76386	-4.13287
IL36B.14149.9.3	Accumbens	23	0.755405	2.32416	0.745164	0.999214	5.31076	-3.79995
IL36G.9117.4.3	Accumbens	28	1.36994	2.33142	0.556801	0.999214	5.93953	-3.19964
IL37.2723.9.2	Accumbens	22	-0.426747	2.08019	0.837456	0.999214	3.65042	-4.50391
IL3RA.13744.37.3	Accumbens	31	0.468602	0.965933	0.627585	0.999214	2.36183	-1.42463
IL3RA.4490.65.2	Accumbens	14	-2.18606	2.65689	0.410627	0.999214	3.02144	-7.39357
IL4.2906.55.3	Accumbens	20	-2.04174	2.29152	0.37293	0.999214	2.44964	-6.53311
IL4R.3055.54.2	Accumbens	25	-1.40811	2.05016	0.492189	0.999214	2.6102	-5.42642
IL5.11071.1.3	Accumbens	12	-2.49932	2.86521	0.383045	0.999214	3.11649	-8.11513
IL5.3741.4.3	Accumbens	22	-1.16949	1.92413	0.543317	0.999214	2.6018	-4.94078
IL5RA.13686.2.3	Accumbens	13	-1.64392	2.48392	0.508085	0.999214	3.22457	-6.51241
IL5RA.4491.4.2	Accumbens	24	-4.83474	1.75682	0.00592351	0.727327	-1.39137	-8.2781
IL6.2573.20.15	Accumbens	23	3.49414	2.46325	0.156042	0.999214	8.3221	-1.33383
IL6.4673.13.2	Accumbens	20	-1.45511	2.29431	0.525933	0.999214	3.04173	-5.95196
IL6R.4139.71.2	Accumbens	46	2.19986	0.829808	0.00802438	0.774824	3.82628	0.573433
IL6R.8092.29.3	Accumbens	44	1.74068	0.782333	0.0260824	0.999214	3.27405	0.207304
IL6ST.2620.4.2	Accumbens	20	0.0585261	2.34789	0.980113	0.999214	4.66038	-4.54333
IL7.14049.17.3	Accumbens	16	1.21439	2.43338	0.61774	0.999214	5.98382	-3.55503
IL7R.5089.11.3	Accumbens	27	2.00356	1.69925	0.238366	0.999214	5.3341	-1.32698
IL9.5834.18.3	Accumbens	17	1.1855	2.54701	0.64161	0.999214	6.17765	-3.80664
IL9.8379.35.4	Accumbens	19	1.6213	2.5048	0.517453	0.999214	6.53072	-3.28812
ILF3.12759.47.3	Accumbens	14	0.633113	2.9667	0.83101	0.999214	6.44784	-5.18161
IMPAD1.9231.23.3	Accumbens	26	-1.19646	1.71635	0.485744	0.999214	2.16759	-4.5605
IMPDH1.5229.90.3	Accumbens	27	0.46548	1.93308	0.809713	0.999214	4.25432	-3.32336
IMPDH2.5250.53.3	Accumbens	20	-0.911955	2.42595	0.706979	0.999214	3.8429	-5.66682
INA.11436.6.3	Accumbens	21	1.74937	2.19963	0.426436	0.999214	6.06065	-2.5619
ING1.3888.8.1	Accumbens	16	-3.46295	2.24383	0.122753	0.999214	0.934959	-7.86085
INHBA.2748.3.2	Accumbens	24	1.2615	2.22952	0.571518	0.999214	5.63137	-3.10836
INHBA.INHBB.4383.97.1	Accumbens	16	1.89806	2.72755	0.486501	0.999214	7.24407	-3.44794
INHBA.INHBB.8467.9.3	Accumbens	15	-1.71534	2.67774	0.521789	0.999214	3.53304	-6.96371
INHBC.6408.2.3	Accumbens	19	-1.23178	2.41259	0.609657	0.999214	3.4969	-5.96046
INPP5E.11370.20.3	Accumbens	29	-3.46887	1.87565	0.0643968	0.999214	0.207405	-7.14514
INS.4883.56.2	Accumbens	16	-3.25064	2.50161	0.1938	0.999214	1.65251	-8.15378
INSIG1.10663.42.3	Accumbens	13	-0.960488	2.68388	0.720438	0.999214	4.29991	-6.22089
INSL3.5723.4.3	Accumbens	23	-1.61265	2.33163	0.489164	0.999214	2.95734	-6.18264
INSL4.6410.26.3	Accumbens	12	-1.5173	2.898	0.60058	0.999214	4.16278	-7.19737
INSL5.10462.14.3	Accumbens	23	-0.454994	2.0871	0.827426	0.999214	3.63571	-4.5457
INSL6.5754.76.3	Accumbens	14	-1.92723	2.82548	0.495182	0.999214	3.61071	-7.46517
INSR.3448.13.2	Accumbens	33	-0.935812	1.67941	0.577373	0.999214	2.35583	-4.22746
IQCF1.7991.54.3	Accumbens	12	3.1645	2.896	0.274519	0.999214	8.84066	-2.51166
IRF1.10009.2.3	Accumbens	20	0.901461	2.31103	0.696485	0.999214	5.43107	-3.62815
IRF1.10351.51.3	Accumbens	19	3.26303	2.71348	0.22916	0.999214	8.58144	-2.05539
IRF2.12801.33.3	Accumbens	20	0.810002	1.75671	0.644733	0.999214	4.25315	-2.63315
IRF4.9857.38.3	Accumbens	14	6.79664	3.22394	0.0350157	0.999214	13.1156	0.477714
IRF6.9999.1.3	Accumbens	17	1.82149	2.40807	0.449402	0.999214	6.5413	-2.89832
IRF9.12439.67.3	Accumbens	18	2.70507	2.64957	0.30728	0.999214	7.89822	-2.48808
ISCU.7201.5.3	Accumbens	23	-1.24014	2.15768	0.565454	0.999214	2.9889	-5.46919
ISG15.14148.2.3	Accumbens	21	1.90992	2.46048	0.437609	0.999214	6.73245	-2.91262
ISG15.14151.4.3	Accumbens	28	-0.622314	1.7283	0.718793	0.999214	2.76516	-4.00979
ISL1.11549.6.3	Accumbens	17	3.64884	2.40019	0.128454	0.999214	8.35321	-1.05554
ISLR2.13124.20.3	Accumbens	28	0.462615	1.33407	0.728764	0.999214	3.07738	-2.15215
ISM1.8355.80.3	Accumbens	22	-1.2913	2.22091	0.560953	0.999214	3.06168	-5.64427
ISOC1.9816.37.3	Accumbens	27	2.22427	1.98799	0.263202	0.999214	6.12073	-1.67219
IST1.12434.25.3	Accumbens	24	1.1805	1.90657	0.535802	0.999214	4.91738	-2.55638
ITFG1.9347.13.3	Accumbens	21	1.80893	3.12371	0.562524	0.999214	7.9314	-4.31354
ITGA1.ITGB1.3503.4.2	Accumbens	23	-3.38809	2.06429	0.100739	0.999214	0.657926	-7.43411
ITGA5.6932.42.3	Accumbens	22	-0.0300968	2.06592	0.988377	0.999488	4.01911	-4.0793
ITGAL.11617.1.3	Accumbens	28	-0.458389	2.24176	0.83798	0.999214	3.93546	-4.85224
ITGAV.ITGB5.4917.62.1	Accumbens	22	-0.995833	2.25826	0.659232	0.999214	3.43035	-5.42202
ITGB7.11205.10.3	Accumbens	26	-0.389748	1.99827	0.845359	0.999214	3.52685	-4.30635
ITIH1.7955.195.3	Accumbens	46	0.984264	0.9226	0.286045	0.999214	2.79256	-0.824031
ITIH5.8233.2.3	Accumbens	27	4.27945	1.57734	0.00666621	0.729506	7.37105	1.18786
ITM2A.10516.53.3	Accumbens	16	1.77086	2.54277	0.486159	0.999214	6.75469	-3.21297
ITM2A.7765.15.3	Accumbens	15	1.46548	2.50271	0.558173	0.999214	6.37079	-3.43983
ITM2B.8086.49.3	Accumbens	15	-1.20395	3.12485	0.700029	0.999214	4.92077	-7.32866
ITM2C.10560.1.3	Accumbens	18	1.46355	2.51581	0.56074	0.999214	6.39455	-3.46744
ITM2C.9523.34.3	Accumbens	28	-0.996875	1.95444	0.610012	0.999214	2.83383	-4.82758
ITPKA.13473.55.3	Accumbens	17	1.93866	2.92028	0.506779	0.999214	7.66242	-3.78509
ITPRIPL1.9221.6.3	Accumbens	29	1.47374	1.54684	0.340721	0.999214	4.50555	-1.55807
ITSN1.14070.56.3	Accumbens	24	-2.49243	1.94574	0.200206	0.999214	1.32123	-6.30609
JAG1.5092.51.3	Accumbens	30	1.59385	1.6694	0.339707	0.999214	4.86588	-1.67818
JAG2.5093.47.3	Accumbens	20	-1.34445	2.17628	0.536725	0.999214	2.92107	-5.60996
JAK2.4998.50.2	Accumbens	35	-0.74327	1.29509	0.566027	0.999214	1.79511	-3.28165
JAKMIP3.9068.17.3	Accumbens	46	-0.713495	0.838422	0.394771	0.999214	0.929811	-2.3568
JAM2.2997.8.1	Accumbens	27	-0.837804	1.8659	0.653426	0.999214	2.81936	-4.49497
JAM3.2998.53.2	Accumbens	16	-2.72033	2.40787	0.258576	0.999214	1.9991	-7.43976
JPH1.6940.18.3	Accumbens	20	1.35742	2.56746	0.597012	0.999214	6.38963	-3.67479
JPH3.9089.77.3	Accumbens	20	0.606439	2.79146	0.828015	0.999214	6.07769	-4.86482
JTB.9038.12.3	Accumbens	16	-1.08626	2.60793	0.677029	0.999214	4.02529	-6.1978
JUN.10356.21.3	Accumbens	15	2.48045	2.82468	0.379872	0.999214	8.01682	-3.05593
KAL1.6603.18.3	Accumbens	24	0.694476	2.42165	0.774282	0.999214	5.44091	-4.05196
KAT6A.2865.77.2	Accumbens	22	2.16675	2.0029	0.279338	0.999214	6.09244	-1.75894
KCNA10.13042.7.3	Accumbens	27	0.652494	1.93616	0.736114	0.999214	4.44737	-3.14238
KCNAB2.10015.119.3	Accumbens	17	0.0326549	2.56475	0.989841	0.999488	5.05956	-4.99425
KCNE2.10427.2.3	Accumbens	27	1.51688	1.99887	0.44793	0.999214	5.43466	-2.4009
KCNE3.8067.21.3	Accumbens	18	0.789108	3.30986	0.811562	0.999214	7.27643	-5.69822
KCNE5.8756.41.3	Accumbens	11	-5.31334	3.08502	0.0850143	0.999214	0.733294	-11.36
KCNE5.8908.14.3	Accumbens	27	-1.84202	1.91702	0.336613	0.999214	1.91533	-5.59938
KCNF1.12834.3.3	Accumbens	27	0.670068	1.89538	0.723694	0.999214	4.38502	-3.04488
KCNG4.13525.17.3	Accumbens	22	2.86964	2.18595	0.189262	0.999214	7.1541	-1.41482
KCNIP1.13650.11.3	Accumbens	26	-0.959641	1.80566	0.595098	0.999214	2.57945	-4.49873
KCNIP3.10513.13.3	Accumbens	15	-1.81074	2.58881	0.484272	0.999214	3.26332	-6.8848
KCNN1.13539.131.3	Accumbens	32	-0.149972	1.75068	0.931733	0.999214	3.28136	-3.58131
KCT2.6365.62.3	Accumbens	18	-0.480783	2.70621	0.858991	0.999214	4.8234	-5.78496
KCTD5.12473.48.3	Accumbens	18	-1.49177	2.4164	0.537003	0.999214	3.24438	-6.22792
KDELC2.8296.117.3	Accumbens	20	3.06879	1.77604	0.0840083	0.999214	6.54982	-0.412239
KDR.3651.50.5	Accumbens	37	-0.615703	1.64841	0.708767	0.999214	2.61518	-3.84659
KEL.7070.25.4	Accumbens	17	-0.0220162	2.56152	0.993142	0.999488	4.99857	-5.0426
KIAA0040.14603.51.3	Accumbens	31	-1.1061	1.68534	0.511627	0.999214	2.19717	-4.40937
KIAA0319.10013.34.3	Accumbens	20	-1.4281	2.29516	0.533796	0.999214	3.07042	-5.92662
KIAA0319L.13698.28.3	Accumbens	22	-0.591019	2.09809	0.778178	0.999214	3.52123	-4.70327
KIAA1024.9075.121.3	Accumbens	19	-3.31517	2.25486	0.141498	0.999214	1.10435	-7.73468
KIAA1161.8068.43.3	Accumbens	18	1.19351	2.3227	0.607361	0.999214	5.74599	-3.35898
KIAA1161.8093.13.3	Accumbens	16	-3.06885	2.98736	0.30429	0.999214	2.78638	-8.92407
KIAA1324.10637.50.3	Accumbens	22	0.13441	2.11979	0.949442	0.999214	4.28921	-4.02038
KIAA1324.9097.5.3	Accumbens	19	-6.02633	2.36972	0.0109888	0.901905	-1.38168	-10.671
KIAA1324L.8363.18.3	Accumbens	24	-0.414924	1.50117	0.782241	0.999214	2.52737	-3.35722
KIAA1467.7892.132.3	Accumbens	22	2.81998	2.14632	0.188891	0.999214	7.02677	-1.38681
KIAA2013.6538.90.3	Accumbens	27	0.574688	1.11345	0.605761	0.999214	2.75705	-1.60767
KIF16B.11672.17.3	Accumbens	35	3.26289	1.69343	0.0540061	0.999214	6.58202	-0.0562427
KIF1C.9899.28.3	Accumbens	20	0.177134	2.23827	0.936922	0.999214	4.56414	-4.20987
KIF23.5228.25.2	Accumbens	21	0.951896	2.712	0.725593	0.999214	6.26742	-4.36362
KIN.13476.16.3	Accumbens	25	-4.19192	2.24291	0.0616282	0.999214	0.204191	-8.58803
KIN.14643.27.3	Accumbens	27	-0.180235	1.72077	0.916581	0.999214	3.19247	-3.55294
KIR2DL2.7773.20.3	Accumbens	24	-0.940076	1.56374	0.547726	0.999214	2.12485	-4.00501
KIR2DL4.5095.7.3	Accumbens	23	-2.31521	2.84469	0.415718	0.999214	3.26037	-7.89079
KIR2DL4.9245.1.3	Accumbens	27	-0.242403	2.00129	0.903593	0.999214	3.68012	-4.16493
KIR2DL5A.7799.3.3	Accumbens	19	-2.59798	2.474	0.293666	0.999214	2.25106	-7.44702
KIR2DL5A.8000.17.3	Accumbens	27	-0.426523	1.16802	0.714986	0.999214	1.86279	-2.71584
KIR2DS2.10428.1.3	Accumbens	35	-0.479743	1.48766	0.747088	0.999214	2.43607	-3.39556
KIR3DL2.5096.51.3	Accumbens	23	-0.0351047	2.23069	0.987444	0.999488	4.33705	-4.40725
KIR3DL3.7944.1.3	Accumbens	21	-1.01466	2.17368	0.640647	0.999214	3.24575	-5.27507
KIR3DS1.5097.14.3	Accumbens	26	1.86131	1.95162	0.340223	0.999214	5.6865	-1.96387
KIRREL2.7958.15.3	Accumbens	20	-3.4264	2.38764	0.151271	0.999214	1.25338	-8.10617
KIRREL2.9917.16.3	Accumbens	17	-2.13661	2.52741	0.397902	0.999214	2.81712	-7.09033
KIRREL3.4557.61.2	Accumbens	17	-0.519888	2.46721	0.833107	0.999214	4.31585	-5.35563
KIT.2475.1.3	Accumbens	25	-1.39472	2.17121	0.520635	0.999214	2.86086	-5.65029
KITLG.9377.25.3	Accumbens	28	0.833604	1.89073	0.659292	0.999214	4.53943	-2.87222
KLHL12.12695.62.3	Accumbens	21	2.28328	2.31233	0.323429	0.999214	6.81545	-2.24889
KLHL13.12463.7.3	Accumbens	34	-1.02565	1.44359	0.477402	0.999214	1.80378	-3.85509
KLK11.2831.29.1	Accumbens	28	-0.667276	1.49869	0.656147	0.999214	2.27016	-3.60472
KLK12.3199.54.2	Accumbens	20	-1.54488	1.95427	0.429227	0.999214	2.28549	-5.37525
KLK14.3681.87.3	Accumbens	29	-1.26249	1.69368	0.456022	0.999214	2.05712	-4.5821
KLK14.8620.56.3	Accumbens	28	0.0953037	1.37918	0.944909	0.999214	2.7985	-2.6079
KLK15.6491.59.3	Accumbens	19	5.90825	2.43547	0.0152697	0.937684	10.6818	1.13473
KLK3.8468.19.3	Accumbens	24	0.667006	2.01865	0.741081	0.999214	4.62355	-3.28954
KLK4.2833.20.1	Accumbens	22	2.35857	2.28778	0.302567	0.999214	6.84262	-2.12548
KLK5.14039.33.3	Accumbens	19	-1.80916	2.24285	0.419879	0.999214	2.58684	-6.20515
KLK5.3201.49.2	Accumbens	14	1.93309	2.96525	0.514455	0.999214	7.74497	-3.87879
KLK6.3450.4.2	Accumbens	17	0.563968	2.28517	0.805067	0.999214	5.04289	-3.91496
KLK7.3378.49.2	Accumbens	30	-0.636942	1.39869	0.648834	0.999214	2.1045	-3.37838
KLK8.13708.56.3	Accumbens	18	1.50151	2.32864	0.519054	0.999214	6.06564	-3.06261
KLK8.2834.54.1	Accumbens	29	3.60936	2.07339	0.0817191	0.999214	7.67321	-0.454493
KLRC1.5629.58.3	Accumbens	14	0.619202	2.91553	0.83181	0.999214	6.33364	-5.09524
KLRC3.11571.75.3	Accumbens	23	-0.120891	1.79705	0.946365	0.999214	3.40133	-3.64311
KLRC3.7795.14.3	Accumbens	22	1.2064	1.7996	0.502623	0.999214	4.73361	-2.32082
KLRF1.5098.79.3	Accumbens	32	-0.939526	1.91026	0.622838	0.999214	2.80458	-4.68363
KLRF1.7756.37.3	Accumbens	17	-0.888179	2.44315	0.716202	0.999214	3.90039	-5.67675
KLRK1.14095.1.3	Accumbens	21	1.15187	2.52094	0.647728	0.999214	6.09292	-3.78918
KLRK1.3056.11.1	Accumbens	19	1.20997	2.42501	0.617812	0.999214	5.96298	-3.54305
KMT2C.11402.17.3	Accumbens	22	5.07308	1.92128	0.00827902	0.776572	8.83878	1.30738
KPNA2.2860.19.2	Accumbens	20	-4.30193	2.5004	0.0853415	0.999214	0.598843	-9.20271
KPNA4.12698.72.3	Accumbens	16	-4.83035	2.61889	0.0651205	0.999214	0.302664	-9.96337
KRAS.5193.51.3	Accumbens	22	2.68488	2.18288	0.218709	0.999214	6.96333	-1.59357
KREMEN1.6512.68.3	Accumbens	14	-0.559423	2.6273	0.831384	0.999214	4.59009	-5.70894
KREMEN2.3202.28.2	Accumbens	18	-0.117716	2.38165	0.96058	0.999214	4.55032	-4.78575
KRT17.12923.51.3	Accumbens	18	-1.01985	2.41415	0.672699	0.999214	3.71188	-5.75158
KRT18.5354.11.3	Accumbens	21	-0.166205	2.27253	0.941697	0.999214	4.28794	-4.62035
KRT20.12975.11.3	Accumbens	26	3.55457	2.41197	0.140557	0.999214	8.28204	-1.1729
KRT5.11177.16.3	Accumbens	17	-1.86725	2.51751	0.458265	0.999214	3.06707	-6.80158
KRT7.11383.41.3	Accumbens	22	2.80984	2.14798	0.190828	0.999214	7.01988	-1.4002
KRTAP2.4.14615.46.3	Accumbens	22	-0.0879449	2.03857	0.965589	0.999214	3.90765	-4.08353
KRTDAP.5739.75.3	Accumbens	28	-1.95542	1.5901	0.218792	0.999214	1.16118	-5.07202
KYNU.4559.64.2	Accumbens	25	0.846169	1.91958	0.659351	0.999214	4.60854	-2.9162
L1CAM.4246.40.2	Accumbens	30	-0.282397	1.8179	0.876552	0.999214	3.28069	-3.84548
LAD1.6407.63.3	Accumbens	23	0.869241	2.08306	0.676465	0.999214	4.95203	-3.21355
LAG3.5099.14.3	Accumbens	16	0.964312	2.44265	0.693004	0.999214	5.7519	-3.82328
LAG3.9950.229.3	Accumbens	17	1.36156	2.27659	0.549794	0.999214	5.82368	-3.10056
LAIR1.11284.24.3	Accumbens	17	-3.11914	2.50511	0.213091	0.999214	1.79088	-8.02915
LAMA1.LAMB1.LAMC1.2728.62.2	Accumbens	22	-3.32921	1.77526	0.0607456	0.999214	0.150288	-6.80872
LAMA4.6577.64.3	Accumbens	21	-0.324604	1.8219	0.858591	0.999214	3.24632	-3.89553
LAMC2.9580.5.3	Accumbens	32	1.62906	1.18286	0.168443	0.999214	3.94746	-0.68934
LAMP3.9355.26.3	Accumbens	21	-4.32826	2.41571	0.0731784	0.999214	0.406524	-9.06305
LAMTOR3.12490.92.3	Accumbens	29	0.118419	1.98137	0.952342	0.999214	4.0019	-3.76506
LARGE.7935.26.3	Accumbens	14	0.337659	2.62326	0.897581	0.999214	5.47925	-4.80393
LAT.10551.7.3	Accumbens	11	2.1065	3.1531	0.504088	0.999214	8.28658	-4.07359
LAT2.5613.75.3	Accumbens	22	0.89003	2.56168	0.728261	0.999214	5.91092	-4.13086
LAYN.2635.61.2	Accumbens	25	2.29354	1.95887	0.24166	0.999214	6.13293	-1.54585
LCK.3452.17.2	Accumbens	30	0.822608	1.84625	0.655918	0.999214	4.44126	-2.79605
LCK.4560.34.2	Accumbens	35	1.72547	1.4537	0.235247	0.999214	4.57473	-1.12378
LCMT1.4237.70.3	Accumbens	25	-1.14657	1.97639	0.561824	0.999214	2.72716	-5.0203
LCN1.11708.2.3	Accumbens	15	-0.273451	2.66876	0.918389	0.999214	4.95732	-5.50422
LCN10.13007.66.3	Accumbens	22	-5.32731	1.91053	0.00529694	0.707449	-1.58268	-9.07193
LCN2.2836.68.2	Accumbens	23	-0.178751	2.16468	0.934188	0.999214	4.06402	-4.42153
LCN8.5643.2.3	Accumbens	18	-0.799219	2.61121	0.75955	0.999214	4.31875	-5.91719
LCORL.4304.18.2	Accumbens	28	2.99026	1.85001	0.10602	0.999214	6.61628	-0.635768
LCP1.9749.190.3	Accumbens	25	1.34412	1.88033	0.474711	0.999214	5.02956	-2.34132
LCT.9017.58.3	Accumbens	63	0.437258	0.642535	0.496176	0.999214	1.69663	-0.822112
LCTL.10890.135.3	Accumbens	12	-0.323199	3.81438	0.932475	0.999214	7.15298	-7.79938
LDHB.3890.8.2	Accumbens	28	-0.0186942	1.75178	0.991485	0.999488	3.41479	-3.45218
LDHC.9828.86.3	Accumbens	21	-2.83826	2.35477	0.228078	0.999214	1.77709	-7.4536
LDLR.13129.40.3	Accumbens	23	-1.51508	2.14929	0.480861	0.999214	2.69754	-5.72769
LDOC1.8378.3.4	Accumbens	25	-2.26556	1.68178	0.177941	0.999214	1.03073	-5.56186
LECT1.9928.125.3	Accumbens	27	1.38334	1.97559	0.48379	0.999214	5.25549	-2.4888
LEMD1.8040.9.3	Accumbens	20	1.12878	1.8987	0.552176	0.999214	4.85023	-2.59266
LEP.2575.5.5	Accumbens	20	1.36657	2.19261	0.533115	0.999214	5.66409	-2.93096
LEP.8484.24.3	Accumbens	19	1.4025	2.25918	0.534731	0.999214	5.83048	-3.02549
LEP.8484.8.3	Accumbens	22	-0.398007	2.19032	0.855809	0.999214	3.89502	-4.69103
LEPR.5400.52.3	Accumbens	31	-0.631863	0.830584	0.44681	0.999214	0.996083	-2.25981
LEPR.9566.103.3	Accumbens	23	1.81394	2.19707	0.40902	0.999214	6.1202	-2.49231
LGALS1.8046.9.3	Accumbens	17	2.25422	2.5858	0.383334	0.999214	7.32239	-2.81394
LGALS2.3033.57.1	Accumbens	19	2.02037	2.14749	0.346805	0.999214	6.22946	-2.18872
LGALS4.2982.82.2	Accumbens	18	-1.36808	2.58885	0.597186	0.999214	3.70607	-6.44223
LGALS7.9196.8.3	Accumbens	19	-1.05391	2.38003	0.657901	0.999214	3.61096	-5.71878
LGALS7.9400.40.3	Accumbens	15	-0.427757	2.66567	0.872512	0.999214	4.79696	-5.65248
LGALS8.4909.68.1	Accumbens	27	0.0501499	2.04289	0.980415	0.999214	4.05421	-3.95391
LGALS9.9197.4.3	Accumbens	21	-2.90082	2.20191	0.1877	0.999214	1.41492	-7.21657
LGI3.8003.57.3	Accumbens	19	-5.3598	2.46348	0.0295771	0.999214	-0.531391	-10.1882
LGMN.3622.33.4	Accumbens	23	-0.792829	2.37394	0.7384	0.999214	3.86008	-5.44574
LHB.8376.25.4	Accumbens	21	-0.61974	2.17454	0.775646	0.999214	3.64237	-4.88185
LIF.7790.21.3	Accumbens	18	-2.82585	2.32969	0.225141	0.999214	1.74035	-7.39205
LIFR.5837.49.3	Accumbens	26	-0.0125953	1.82803	0.994503	0.999488	3.57035	-3.59554
LILRA4.8299.66.3	Accumbens	34	0.663761	1.73408	0.701888	0.999214	4.06257	-2.73504
LILRA5.7787.25.3	Accumbens	25	4.49771	1.58468	0.00453626	0.707449	7.60369	1.39174
LILRA5.8766.29.3	Accumbens	14	0.0143276	2.39431	0.995225	0.999488	4.70718	-4.67853
LILRA6.7059.14.3	Accumbens	33	0.0617197	1.23312	0.960081	0.999214	2.47863	-2.35519
LILRB1.5090.49.2	Accumbens	25	2.79218	1.17202	0.0172021	0.937684	5.08935	0.495014
LILRB2.5091.28.3	Accumbens	27	0.986059	0.950877	0.299736	0.999214	2.84978	-0.877661
LILRB2.5633.65.3	Accumbens	29	-0.26546	1.24455	0.831095	0.999214	2.17386	-2.70478
LILRB3.11334.7.3	Accumbens	20	-3.58669	2.3075	0.120098	0.999214	0.936013	-8.10939
LILRB4.6453.70.3	Accumbens	33	1.54747	1.41772	0.275042	0.999214	4.3262	-1.23125
LILRB5.7015.8.3	Accumbens	36	0.166494	0.931744	0.85818	0.999214	1.99271	-1.65972
LIN7B.4238.4.2	Accumbens	17	-4.03739	2.32975	0.0831002	0.999214	0.528912	-8.6037
LINGO1.6620.82.3	Accumbens	24	-1.09109	2.15149	0.612061	0.999214	3.12582	-5.30801
LINGO3.10827.67.3	Accumbens	18	0.374966	2.36179	0.873855	0.999214	5.00407	-4.25414
LIPF.9353.8.3	Accumbens	19	0.56443	2.93955	0.847733	0.999214	6.32595	-5.19709
LIPK.6413.79.3	Accumbens	22	-2.59054	2.40197	0.280808	0.999214	2.11733	-7.29841
LIPN.8097.77.3	Accumbens	63	-0.467836	0.616364	0.447838	0.999214	0.740239	-1.67591
LMAN2.7638.30.3	Accumbens	19	-0.0477838	2.7581	0.986177	0.999488	5.3581	-5.45366
LMAN2.9468.8.3	Accumbens	18	-2.73326	2.40999	0.256736	0.999214	1.99031	-7.45684
LMAN2L.8013.9.3	Accumbens	31	0.167947	1.69496	0.92107	0.999214	3.49007	-3.15418
LMCD1.9530.6.3	Accumbens	16	-0.380881	2.83572	0.893153	0.999214	5.17713	-5.93889
LMNB1.3889.64.2	Accumbens	23	2.69228	1.97698	0.173257	0.999214	6.56716	-1.18261
LMOD1.12504.26.3	Accumbens	19	-0.265573	2.43562	0.913173	0.999214	4.50824	-5.03939
LOC652493.6561.77.3	Accumbens	20	0.273143	2.2054	0.901433	0.999214	4.59573	-4.04944
LONP1.6398.12.3	Accumbens	23	-0.262691	2.27201	0.907953	0.999214	4.19045	-4.71583
LOXL2.6504.65.3	Accumbens	22	0.506453	2.30895	0.826382	0.999214	5.03199	-4.01909
LPAL2.9246.1.3	Accumbens	10	2.64612	3.02753	0.382109	0.999214	8.58008	-3.28785
LPCAT2.11175.45.3	Accumbens	18	0.588645	1.96135	0.764084	0.999214	4.4329	-3.25561
LPO.4801.13.3	Accumbens	19	-1.78597	1.99089	0.36968	0.999214	2.11617	-5.68811
LRCH4.11252.30.3	Accumbens	19	0.822724	2.25521	0.715253	0.999214	5.24294	-3.59749
LRCH4.8984.28.3	Accumbens	16	-2.33918	2.67658	0.382148	0.999214	2.90691	-7.58527
LRFN1.7910.41.3	Accumbens	22	-3.92457	1.952	0.0443737	0.999214	-0.0986608	-7.75048
LRFN2.7200.4.3	Accumbens	25	0.897849	2.01874	0.656496	0.999214	4.85458	-3.05889
LRIG3.3322.52.2	Accumbens	13	0.940135	2.56096	0.713543	0.999214	5.95962	-4.07935
LRIT2.11716.28.3	Accumbens	20	-3.347	2.26432	0.139368	0.999214	1.09107	-7.78506
LRIT3.11534.6.3	Accumbens	19	2.09871	3.12891	0.50238	0.999214	8.23137	-4.03395
LRIT3.11919.84.3	Accumbens	20	0.981029	2.87318	0.73277	0.999214	6.61247	-4.65041
LRMP.10704.91.3	Accumbens	16	-1.15714	2.63256	0.660263	0.999214	4.00268	-6.31697
LRP1.10699.52.3	Accumbens	12	-0.589031	2.68881	0.826597	0.999214	4.68103	-5.8591
LRP1.8601.167.3	Accumbens	18	1.67451	2.3724	0.480295	0.999214	6.32441	-2.97539
LRP1.9182.3.3	Accumbens	19	-3.93428	2.49387	0.114663	0.999214	0.953712	-8.82227
LRP1B.11275.94.3	Accumbens	29	-0.351261	1.48798	0.813381	0.999214	2.56517	-3.26769
LRP1B.7640.29.3	Accumbens	22	1.15529	2.41493	0.632369	0.999214	5.88856	-3.57798
LRP8.3323.37.1	Accumbens	12	-2.60674	2.80489	0.352705	0.999214	2.89085	-8.10433
LRPAP1.3640.14.3	Accumbens	31	-0.331946	1.4164	0.814707	0.999214	2.44421	-3.1081
LRPAP1.8829.4.3	Accumbens	30	1.52462	1.64557	0.354186	0.999214	4.74994	-1.7007
LRPPRC.9046.46.3	Accumbens	28	1.55366	1.14477	0.174723	0.999214	3.79741	-0.690088
LRRC15.6557.50.3	Accumbens	26	-2.69349	1.6356	0.0996013	0.999214	0.512288	-5.89928
LRRC19.7014.27.3	Accumbens	47	-2.52153	0.897566	0.00496505	0.707449	-0.762296	-4.28075
LRRC3.6917.49.3	Accumbens	18	-1.96948	2.40088	0.412036	0.999214	2.73625	-6.67521
LRRC37A2.8897.3.3	Accumbens	20	2.10554	2.16076	0.329837	0.999214	6.34062	-2.12955
LRRC4B.11911.13.3	Accumbens	14	-3.20941	3.19536	0.315187	0.999214	3.05349	-9.47231
LRRC4C.9369.174.3	Accumbens	24	0.557812	2.40948	0.81692	0.999214	5.28038	-4.16476
LRRC74A.8389.8.3	Accumbens	16	1.04928	2.3309	0.652594	0.999214	5.61784	-3.51928
LRRK2.10990.21.3	Accumbens	37	1.71205	1.43899	0.234142	0.999214	4.53248	-1.10838
LRRN1.11293.14.3	Accumbens	33	-3.40145	1.14329	0.00292858	0.600908	-1.1606	-5.6423
LRRN1.11586.2.3	Accumbens	18	-2.96944	2.31604	0.199802	0.999214	1.57001	-7.50888
LRRN3.10471.25.3	Accumbens	21	-2.32145	2.28593	0.309849	0.999214	2.15897	-6.80186
LRRTM1.4452.9.2	Accumbens	19	-3.50217	2.40048	0.144581	0.999214	1.20278	-8.20711
LRRTM2.6904.14.3	Accumbens	22	0.163461	2.11873	0.938504	0.999214	4.31616	-3.98924
LRRTM4.6572.10.3	Accumbens	26	0.435052	2.23987	0.845995	0.999214	4.8252	-3.9551
LRRTM4.8646.61.3	Accumbens	16	-2.55026	2.65101	0.336052	0.999214	2.64572	-7.74624
LRTM1.9368.64.3	Accumbens	20	-2.87834	2.87146	0.316152	0.999214	2.74972	-8.5064
LRTM2.8906.60.3	Accumbens	14	0.896561	2.37411	0.705698	0.999214	5.54982	-3.7567
LSAMP.2999.6.2	Accumbens	32	1.76341	1.2154	0.14681	0.999214	4.1456	-0.618768
LST1.9531.24.3	Accumbens	28	-0.220973	2.13981	0.91775	0.999214	3.97304	-4.41499
LTA.4703.87.2	Accumbens	20	1.5226	2.27274	0.502896	0.999214	5.97716	-2.93197
LTA.LTB.3506.49.1	Accumbens	27	-0.646586	1.9304	0.737663	0.999214	3.13699	-4.43016
LTA4H.3204.2.2	Accumbens	16	-0.284805	2.55629	0.911288	0.999214	4.72553	-5.29514
LTBP4.13133.73.3	Accumbens	13	-1.7773	2.87817	0.536899	0.999214	3.86391	-7.4185
LTBR.2636.10.2	Accumbens	19	-0.614767	2.28214	0.787636	0.999214	3.85823	-5.08776
LTF.2780.35.2	Accumbens	27	-1.78833	1.81842	0.325387	0.999214	1.77578	-5.35244
LTF.2795.23.3	Accumbens	15	-0.346265	2.84026	0.902968	0.999214	5.22065	-5.91318
LY6G6C.6256.9.3	Accumbens	22	-0.21525	1.89592	0.909608	0.999214	3.50075	-3.93125
LY6G6D.6469.62.3	Accumbens	26	0.0730997	1.95734	0.970209	0.999214	3.90948	-3.76328
LY86.3623.84.4	Accumbens	21	1.46442	2.29461	0.523345	0.999214	5.96186	-3.03302
LY9.3324.51.1	Accumbens	17	2.1219	2.37893	0.372417	0.999214	6.78461	-2.54081
LYG1.9243.10.3	Accumbens	14	-4.18232	2.54333	0.100088	0.999214	0.802611	-9.16725
LYN.3381.24.2	Accumbens	16	-0.591232	2.8747	0.837051	0.999214	5.04319	-6.22565
LYN.3453.87.2	Accumbens	23	-1.69882	2.24638	0.4495	0.999214	2.70408	-6.10172
LYPD3.13107.9.3	Accumbens	18	-0.122007	2.34894	0.958575	0.999214	4.48192	-4.72593
LYPLAL1.12428.2.3	Accumbens	9	-4.97963	3.4246	0.145925	0.999214	1.73259	-11.6918
LYSMD3.10563.13.3	Accumbens	15	-2.35936	3.39159	0.486647	0.999214	4.28815	-9.00687
LYSMD4.9106.87.3	Accumbens	28	-1.50708	1.95755	0.441371	0.999214	2.32972	-5.34388
LYZ.4920.10.1	Accumbens	25	-1.90308	1.83814	0.300514	0.999214	1.69967	-5.50583
LYZL2.6377.54.3	Accumbens	27	-0.13375	1.82486	0.941573	0.999214	3.44297	-3.71047
M6PR.10491.21.3	Accumbens	29	0.208874	1.74122	0.904516	0.999214	3.62166	-3.20391
MACROD1.13653.335.3	Accumbens	34	1.19664	1.87019	0.522271	0.999214	4.86221	-2.46893
MAD1L1.13618.15.3	Accumbens	25	-0.777822	2.18418	0.721753	0.999214	3.50317	-5.05881
MADCAM1.11258.41.3	Accumbens	12	1.80395	2.86592	0.529057	0.999214	7.42116	-3.81326
MAGEA10.13610.9.3	Accumbens	31	2.40277	1.64227	0.143446	0.999214	5.62163	-0.816082
MAGEA3.12576.21.3	Accumbens	20	-1.23982	1.91654	0.517693	0.999214	2.5166	-4.99625
MAGEB10.11456.2.3	Accumbens	12	3.36871	2.91582	0.247958	0.999214	9.08371	-2.34629
MAGI2.14066.49.3	Accumbens	14	1.03157	2.64535	0.696569	0.999214	6.21645	-4.15331
MAMDC2.6119.14.3	Accumbens	32	-1.96539	1.76667	0.265931	0.999214	1.49729	-5.42807
MAN1A1.11291.73.3	Accumbens	15	-3.75544	2.58426	0.14617	0.999214	1.30972	-8.82059
MAN1A2.9077.10.3	Accumbens	28	1.3999	1.6366	0.392344	0.999214	4.60764	-1.80783
MAN1B1.7071.23.4	Accumbens	26	-0.26041	1.57281	0.868496	0.999214	2.82231	-3.34313
MAN2B2.9251.28.3	Accumbens	17	-1.90876	2.6029	0.463362	0.999214	3.19292	-7.01045
MANBA.6382.17.3	Accumbens	30	-1.11455	1.20991	0.356955	0.999214	1.25688	-3.48598
MANEA.8014.359.3	Accumbens	47	-0.725322	0.789564	0.358285	0.999214	0.822222	-2.27287
MANSC1.9557.5.3	Accumbens	22	-0.671584	1.86595	0.718911	0.999214	2.98568	-4.32885
MANSC4.9578.263.3	Accumbens	33	-0.150049	1.27419	0.906258	0.999214	2.34737	-2.64747
MAP2K1.2864.2.3	Accumbens	25	0.429165	1.84148	0.815719	0.999214	4.03847	-3.18014
MAP2K3.6151.18.3	Accumbens	25	0.265837	1.93564	0.890764	0.999214	4.05969	-3.52802
MAP2K4.5242.37.3	Accumbens	37	0.267161	0.862706	0.756805	0.999214	1.95806	-1.42374
MAP3K3.12990.39.3	Accumbens	30	-0.0226338	1.7617	0.989749	0.999488	3.4303	-3.47557
MAP3K7.TAB1.5259.2.3	Accumbens	19	0.42108	2.83074	0.881749	0.999214	5.96932	-5.12716
MAPK1.3115.64.2	Accumbens	19	0.0983184	2.08884	0.962459	0.999214	4.19244	-3.9958
MAPK13.5006.71.1	Accumbens	26	1.01919	1.52303	0.503379	0.999214	4.00433	-1.96596
MAPK14.5007.1.1	Accumbens	21	-1.74584	1.96373	0.373982	0.999214	2.10308	-5.59476
MAPK3.2855.49.2	Accumbens	26	1.17015	1.74006	0.501279	0.999214	4.58067	-2.24037
MAPK8.3825.18.2	Accumbens	18	0.443249	1.8703	0.812662	0.999214	4.10905	-3.22255
MAPK9.5244.12.3	Accumbens	25	1.78797	2.07439	0.388729	0.999214	5.85377	-2.27784
MAPKAPK2.3820.68.2	Accumbens	22	1.85642	2.25026	0.409382	0.999214	6.26693	-2.55408
MAPKAPK3.3822.54.2	Accumbens	24	0.510892	1.35124	0.705363	0.999214	3.15933	-2.13754
MAPKAPK5.3821.28.1	Accumbens	16	5.68904	3.06764	0.0636633	0.999214	11.7016	-0.323543
MAPKAPK5.8382.47.3	Accumbens	59	-1.2301	0.779678	0.114633	0.999214	0.298066	-2.75827
MASP1.3605.77.4	Accumbens	17	-1.01252	2.47739	0.682757	0.999214	3.84317	-5.86821
MATK.3823.9.1	Accumbens	17	0.955395	2.66413	0.719884	0.999214	6.17709	-4.2663
MATN2.3325.2.2	Accumbens	21	0.0728673	2.22708	0.973899	0.999214	4.43795	-4.29222
MATN3.3208.2.4	Accumbens	31	2.4935	1.68846	0.139731	0.999214	5.80288	-0.815873
MATN4.7083.74.3	Accumbens	27	2.34047	1.79488	0.192244	0.999214	5.85845	-1.1775
MAZ.13436.54.3	Accumbens	16	1.27261	2.45363	0.603994	0.999214	6.08172	-3.5365
MB.3042.7.2	Accumbens	19	2.16666	3.06774	0.480019	0.999214	8.17942	-3.84611
MBD4.3891.56.1	Accumbens	24	-0.179784	2.22219	0.935518	0.999214	4.1757	-4.53527
MBL2.3000.66.1	Accumbens	54	1.5249	0.904445	0.0917946	0.999214	3.29761	-0.247812
MCEE.9388.18.3	Accumbens	19	-0.581666	2.29551	0.799965	0.999214	3.91754	-5.08087
MCEMP1.6283.60.3	Accumbens	21	1.19501	2.01491	0.553127	0.999214	5.14423	-2.75422
MCF2L.13934.3.3	Accumbens	21	-1.39924	2.19442	0.523713	0.999214	2.90183	-5.7003
MCFD2.10476.23.3	Accumbens	23	-3.88787	1.88627	0.0392896	0.999214	-0.190779	-7.58496
MCL1.10358.33.3	Accumbens	14	2.01582	3.57082	0.572397	0.999214	9.01463	-4.983
MCTS1.12488.9.3	Accumbens	22	3.07111	2.1477	0.15273	0.999214	7.28059	-1.13838
MDH1.3853.56.1	Accumbens	12	0.770162	2.6769	0.773572	0.999214	6.01689	-4.47657
MDK.2911.27.2	Accumbens	23	0.409224	2.21472	0.853406	0.999214	4.75007	-3.93162
MDM1.7898.29.3	Accumbens	23	-0.778233	2.4573	0.751469	0.999214	4.03807	-5.59454
MDM2.4245.80.2	Accumbens	16	1.4536	2.7744	0.600325	0.999214	6.89143	-3.98423
MED1.3892.21.2	Accumbens	22	-0.944948	2.47961	0.703138	0.999214	3.91509	-5.80498
MED1.5470.69.2	Accumbens	30	-2.16027	1.39006	0.120164	0.999214	0.564243	-4.88479
MED4.14021.81.3	Accumbens	13	0.306692	2.0761	0.88256	0.999214	4.37584	-3.76246
MEF2C.8933.84.3	Accumbens	22	-1.2594	2.93617	0.667976	0.999214	4.49548	-7.01429
MEGF10.11168.3.3	Accumbens	18	4.56839	2.98696	0.126154	0.999214	10.4228	-1.28605
MENT.5744.12.3	Accumbens	28	-3.92234	1.83372	0.0324349	0.999214	-0.328253	-7.51643
MEPE.3209.69.1	Accumbens	25	4.24636	2.09952	0.0431215	0.999214	8.36142	0.131286
MESDC2.5594.87.3	Accumbens	25	-1.78642	2.65179	0.500523	0.999214	3.41108	-6.98392
MET.2837.3.2	Accumbens	19	-1.34967	2.3139	0.5597	0.999214	3.18558	-5.88491
METTL1.12514.16.3	Accumbens	25	-0.907639	2.10498	0.666333	0.999214	3.21812	-5.0334
MFAP1.5606.24.3	Accumbens	22	-0.633648	2.12164	0.7652	0.999214	3.52478	-4.79207
MFAP2.9294.45.3	Accumbens	20	1.60052	1.96345	0.414983	0.999214	5.44887	-2.24784
MFAP4.5636.10.3	Accumbens	20	-1.05603	2.22987	0.635797	0.999214	3.31452	-5.42658
MFAP5.6440.31.3	Accumbens	26	-1.66917	1.95114	0.392284	0.999214	2.15507	-5.49341
MFGE8.4455.89.2	Accumbens	30	1.77708	1.73882	0.30678	0.999214	5.18517	-1.63101
MFN1.11364.18.3	Accumbens	15	-2.23558	3.4217	0.513529	0.999214	4.47095	-8.94211
MFNG.5605.77.3	Accumbens	17	2.46958	2.89649	0.393874	0.999214	8.14669	-3.20753
MGA.11587.5.3	Accumbens	26	0.364675	1.57646	0.817062	0.999214	3.45453	-2.72518
MGAT1.10571.14.3	Accumbens	15	-4.86446	2.68963	0.0705141	0.999214	0.407226	-10.1361
MGAT2.6909.40.3	Accumbens	32	0.906377	1.68175	0.589922	0.999214	4.2026	-2.38985
MGAT4B.7141.21.3	Accumbens	13	1.21024	2.35195	0.606855	0.999214	5.82005	-3.39958
MGAT4C.7208.60.3	Accumbens	17	-0.821675	2.59999	0.75198	0.999214	4.27431	-5.91766
MIA.2687.2.1	Accumbens	25	2.84528	1.11287	0.0105671	0.901905	5.02652	0.66405
MICALL2.12891.1.3	Accumbens	32	1.09814	1.5039	0.465272	0.999214	4.04578	-1.8495
MICB.5102.55.3	Accumbens	47	-0.350754	1.01594	0.729906	0.999214	1.64049	-2.342
MID2.14249.68.3	Accumbens	18	1.4493	2.29893	0.528416	0.999214	5.9552	-3.0566
MIF.5356.2.3	Accumbens	31	-0.493224	1.80265	0.784384	0.999214	3.03996	-4.02641
MILR1.11173.29.3	Accumbens	20	1.34064	2.38528	0.574084	0.999214	6.0158	-3.33452
MINOS1.7956.11.3	Accumbens	84	-1.26165	0.58172	0.0300957	0.999214	-0.12148	-2.40182
MINPP1.5586.66.3	Accumbens	22	0.171183	1.94574	0.929894	0.999214	3.98483	-3.64246
MLEC.6285.71.3	Accumbens	21	-1.79176	2.18222	0.411606	0.999214	2.48539	-6.0689
MLL2.13623.4.3	Accumbens	28	0.593926	1.05064	0.571871	0.999214	2.65318	-1.46533
MLN.5631.83.3	Accumbens	43	-3.01434	1.13208	0.00775273	0.774824	-0.79546	-5.23322
MLYCD.11538.216.3	Accumbens	7	-7.00201	3.62273	0.0532606	0.999214	0.0985306	-14.1026
MMEL1.3627.71.4	Accumbens	25	0.733822	2.205	0.739286	0.999214	5.05562	-3.58798
MMGT1.7225.51.3	Accumbens	16	-2.12505	2.50394	0.396058	0.999214	2.78267	-7.03278
MMP10.3743.1.2	Accumbens	22	3.08433	2.14348	0.150169	0.999214	7.28555	-1.11689
MMP10.8479.4.3	Accumbens	23	-2.72568	1.93088	0.158061	0.999214	1.05885	-6.51022
MMP12.4496.60.2	Accumbens	33	1.21934	1.21	0.313589	0.999214	3.59093	-1.15225
MMP13.4925.54.2	Accumbens	20	-2.28918	2.31794	0.323353	0.999214	2.25399	-6.83235
MMP14.5002.76.1	Accumbens	19	-1.64331	2.27488	0.470066	0.999214	2.81546	-6.10207
MMP16.5268.49.3	Accumbens	15	0.860833	2.88181	0.765159	0.999214	6.50918	-4.78752
MMP16.9719.145.3	Accumbens	19	2.6416	2.97469	0.374528	0.999214	8.472	-3.1888
MMP17.2838.53.1	Accumbens	19	-4.51361	2.21104	0.0412116	0.999214	-0.179967	-8.84726
MMP2.4160.49.1	Accumbens	21	0.842579	2.31057	0.715364	0.999214	5.3713	-3.68615
MMP7.8475.15.3	Accumbens	19	-0.646302	2.40801	0.788394	0.999214	4.07341	-5.36601
MMP8.2954.56.2	Accumbens	41	-0.634473	0.907261	0.484347	0.999214	1.14376	-2.4127
MMP9.2579.17.5	Accumbens	33	0.0639246	1.71703	0.970302	0.999214	3.4293	-3.30145
MMRN2.11895.21.3	Accumbens	29	-2.89536	1.80992	0.109661	0.999214	0.652079	-6.4428
MMRN2.9723.105.3	Accumbens	23	-4.29114	2.05917	0.0371675	0.999214	-0.255172	-8.32711
MNX1.9576.58.3	Accumbens	17	-3.56923	2.62921	0.174614	0.999214	1.58403	-8.72249
MOB1A.12426.19.3	Accumbens	18	-2.60977	2.52716	0.30175	0.999214	2.34347	-7.563
MOCS3.14229.5.3	Accumbens	22	-6.29748	2.11626	0.00292257	0.600908	-2.14962	-10.4453
MPDZ.14036.116.3	Accumbens	16	-1.6531	2.56285	0.518911	0.999214	3.37008	-6.67628
MPG.12438.127.3	Accumbens	30	-0.41999	1.49447	0.778687	0.999214	2.50916	-3.34914
MPL.3473.78.2	Accumbens	17	-1.11695	2.7468	0.684274	0.999214	4.26678	-6.50068
MPO.2580.83.2	Accumbens	29	-1.39634	2.14327	0.514722	0.999214	2.80446	-5.59715
MPP6.13490.1.3	Accumbens	23	-0.126649	1.8086	0.944173	0.999214	3.41822	-3.67151
MPP7.12732.13.3	Accumbens	20	0.91762	2.24043	0.682119	0.999214	5.30887	-3.47363
MPST.12686.15.3	Accumbens	21	-1.7069	2.18061	0.433766	0.999214	2.56709	-5.98089
MPZ.10615.18.3	Accumbens	24	-2.16286	1.99641	0.278642	0.999214	1.7501	-6.07583
MRAP.7895.108.3	Accumbens	20	-3.59201	2.22953	0.107157	0.999214	0.777874	-7.96189
MRAP2.10889.2.3	Accumbens	19	0.867787	2.82016	0.758305	0.999214	6.39531	-4.65974
MRC1.2637.77.2	Accumbens	21	2.00016	2.04858	0.328883	0.999214	6.01538	-2.01505
MRC2.3041.55.2	Accumbens	24	-0.990391	2.22913	0.65683	0.999214	3.3787	-5.35949
MRE11A.11319.106.3	Accumbens	16	4.52797	2.58612	0.0799672	0.999214	9.59677	-0.540818
MRPL14.8021.59.3	Accumbens	20	-0.725302	2.33557	0.756145	0.999214	3.85241	-5.30302
MRPL32.7982.10.3	Accumbens	17	-3.43798	2.57661	0.182105	0.999214	1.61218	-8.48814
MRPL33.13453.2.3	Accumbens	41	0.715444	1.02887	0.486825	0.999214	2.73203	-1.30114
MRPL34.6933.20.3	Accumbens	14	-3.2874	3.28788	0.317382	0.999214	3.15685	-9.73164
MRPL52.7123.25.3	Accumbens	25	0.0681146	1.8974	0.971363	0.999214	3.78702	-3.65079
MRRF.12355.223.3	Accumbens	17	-2.16109	2.43112	0.374042	0.999214	2.60391	-6.92609
MRVI1.8255.34.3	Accumbens	24	-2.14152	1.85008	0.247057	0.999214	1.48464	-5.76767
MSLN.3893.55.2	Accumbens	15	5.36298	3.27229	0.101232	0.999214	11.7767	-1.0507
MSLN.3893.64.1	Accumbens	29	-0.872787	1.97498	0.658545	0.999214	2.99817	-4.74375
MSMB.10620.21.3	Accumbens	53	-0.468008	0.866387	0.58907	0.999214	1.23011	-2.16613
MSMP.8080.24.3	Accumbens	21	0.75585	2.07071	0.715097	0.999214	4.81445	-3.30275
MSR1.11207.3.3	Accumbens	18	-2.12176	2.44531	0.385567	0.999214	2.67105	-6.91457
MSR1.3684.78.3	Accumbens	19	0.499216	2.30525	0.828554	0.999214	5.0175	-4.01907
MSRA.7137.8.3	Accumbens	14	-0.194277	2.75551	0.943792	0.999214	5.20652	-5.59508
MSRB3.7824.88.3	Accumbens	13	-2.95096	2.90134	0.309105	0.999214	2.73567	-8.63758
MST1R.2640.3.2	Accumbens	20	1.05796	2.18877	0.628841	0.999214	5.34795	-3.23203
MSTN.12077.32.3	Accumbens	24	0.207943	2.02197	0.918089	0.999214	4.171	-3.75512
MSTN.14583.49.3	Accumbens	13	0.965734	2.83574	0.733436	0.999214	6.52378	-4.59231
MT1F.10416.79.3	Accumbens	38	-2.75055	1.36644	0.0441207	0.999214	-0.0723418	-5.42877
MTAP.9910.9.3	Accumbens	18	2.19497	2.44599	0.36952	0.999214	6.98911	-2.59918
MTCP1.12916.3.3	Accumbens	16	-5.03574	3.43287	0.142398	0.999214	1.69268	-11.7642
MTFR1.9095.5.3	Accumbens	12	-1.48623	3.36645	0.658865	0.999214	5.11202	-8.08447
MTHFS.14107.1.3	Accumbens	30	-0.493035	1.50452	0.743137	0.999214	2.45583	-3.4419
MTMR1.11167.6.3	Accumbens	28	-0.87408	1.87609	0.641284	0.999214	2.80306	-4.55122
MTPAP.9028.5.3	Accumbens	24	-1.50106	1.89272	0.427736	0.999214	2.20867	-5.2108
MTRF1L.11134.30.3	Accumbens	15	1.92281	2.77687	0.488662	0.999214	7.36547	-3.51985
MUC1.11267.11.3	Accumbens	17	0.488908	2.36945	0.836527	0.999214	5.13303	-4.15521
MUC1.9176.3.3	Accumbens	46	-0.710881	1.25035	0.569664	0.999214	1.7398	-3.16156
MUC4.10659.49.3	Accumbens	23	4.79422	2.67914	0.0735402	0.999214	10.0453	-0.456891
MUL1.11159.14.3	Accumbens	20	-2.76311	2.24393	0.218186	0.999214	1.635	-7.16122
MUL1.9315.16.3	Accumbens	27	-0.734614	1.60724	0.647623	0.999214	2.41557	-3.8848
MUSK.11547.84.3	Accumbens	21	-0.507355	2.98069	0.864842	0.999214	5.33479	-6.3495
MUTYH.10030.8.3	Accumbens	24	-3.7864	2.07543	0.0680929	0.999214	0.281446	-7.85425
MXI1.9035.2.3	Accumbens	16	3.26038	2.56631	0.203923	0.999214	8.29036	-1.76959
MXRA7.8005.1.3	Accumbens	22	-0.70508	2.17969	0.746334	0.999214	3.56711	-4.97727
MXRA8.10521.10.3	Accumbens	26	-0.955887	1.92813	0.620065	0.999214	2.82325	-4.73503
MXRA8.7002.1.3	Accumbens	26	1.89205	2.05848	0.358018	0.999214	5.92668	-2.14258
MYBPC1.7648.9.3	Accumbens	21	1.28438	2.08668	0.538216	0.999214	5.37427	-2.80552
MYC.10362.35.3	Accumbens	20	-1.87622	2.92435	0.521143	0.999214	3.85551	-7.60795
MYCT1.13541.1.3	Accumbens	28	-0.785086	1.48318	0.596578	0.999214	2.12194	-3.69211
MYO6.9894.13.3	Accumbens	23	2.44161	2.03369	0.229914	0.999214	6.42765	-1.54443
MYOM2.13534.20.3	Accumbens	17	0.418734	2.43747	0.863602	0.999214	5.19617	-4.3587
MYRF.8843.34.3	Accumbens	27	0.913243	1.87093	0.625463	0.999214	4.58026	-2.75378
MYSM1.11536.9.3	Accumbens	22	-0.0160101	2.18697	0.994159	0.999488	4.27046	-4.30248
MYZAP.13924.13.3	Accumbens	17	-0.934895	2.95158	0.751438	0.999214	4.85021	-6.72
MYZAP.9055.81.3	Accumbens	28	-0.25407	1.91098	0.894231	0.999214	3.49145	-3.99959
MYZAP.9964.10.3	Accumbens	20	2.15174	2.4824	0.386054	0.999214	7.01725	-2.71377
MZF1.14662.6.3	Accumbens	18	-0.000896393	2.40954	0.999703	0.999743	4.7218	-4.7236
MZT1.8072.19.3	Accumbens	19	-2.54044	2.35482	0.280665	0.999214	2.075	-7.15588
N6AMT1.11096.57.3	Accumbens	21	-1.22524	2.16989	0.572309	0.999214	3.02775	-5.47822
NAAA.3173.49.2	Accumbens	42	-0.095373	1.07912	0.929574	0.999214	2.0197	-2.21045
NAALAD2.7986.98.3	Accumbens	36	-0.00064368	1.44342	0.999644	0.999743	2.82846	-2.82975
NAB1.13933.276.3	Accumbens	22	1.75236	2.12961	0.410591	0.999214	5.9264	-2.42168
NAB2.13680.3.3	Accumbens	27	0.818402	1.98292	0.679808	0.999214	4.70493	-3.06812
NADK.13624.17.3	Accumbens	23	0.463979	2.00894	0.817348	0.999214	4.4015	-3.47354
NAGK.3894.15.2	Accumbens	27	4.10987	1.49516	0.00598167	0.727327	7.04038	1.17936
NAGPA.11208.15.3	Accumbens	18	0.963803	2.29612	0.674666	0.999214	5.46419	-3.53658
NAGS.11247.20.3	Accumbens	18	3.64909	2.45418	0.137044	0.999214	8.45927	-1.16109
NAMPT.5011.11.1	Accumbens	20	4.08095	1.97915	0.0392098	0.999214	7.96008	0.201829
NAP1L2.13529.39.3	Accumbens	21	1.0103	1.96742	0.607591	0.999214	4.86643	-2.84584
NAPB.12655.30.3	Accumbens	19	-5.68412	2.38332	0.0170813	0.937684	-1.0128	-10.3554
NAT1.12632.14.3	Accumbens	25	-1.4261	1.61383	0.376873	0.999214	1.73701	-4.58921
NAT14.11120.49.3	Accumbens	19	0.605082	2.32575	0.794735	0.999214	5.16355	-3.95339
NBL1.2944.66.2	Accumbens	23	-2.09545	2.04896	0.306454	0.999214	1.92051	-6.1114
NBR1.7696.104.3	Accumbens	10	-2.44614	3.19186	0.443458	0.999214	3.80991	-8.70218
NBR1.7696.3.3	Accumbens	19	0.773638	2.66472	0.771567	0.999214	5.99649	-4.44921
NCAM1.4498.62.2	Accumbens	21	0.00253888	2.04401	0.999009	0.999743	4.0088	-4.00373
NCAM1.7746.230.3	Accumbens	23	0.0355667	2.25903	0.987438	0.999488	4.46326	-4.39212
NCAM2.6507.16.3	Accumbens	40	-0.0535748	1.3689	0.968781	0.999214	2.62947	-2.73662
NCF2.10047.12.3	Accumbens	33	1.67412	1.37906	0.224765	0.999214	4.37709	-1.02884
NCL.13655.34.3	Accumbens	24	2.15473	1.98598	0.277936	0.999214	6.04725	-1.7378
NCMAP.14614.41.3	Accumbens	23	-2.90807	2.37764	0.221295	0.999214	1.7521	-7.56823
NCOA2.14045.12.3	Accumbens	23	-4.44514	2.02819	0.0284027	0.999214	-0.469888	-8.4204
NCR1.5104.57.3	Accumbens	12	-0.54156	3.07186	0.860061	0.999214	5.47928	-6.5624
NCR1.8360.169.3	Accumbens	17	-1.20291	2.54668	0.636681	0.999214	3.78858	-6.1944
NCR2.2734.49.4	Accumbens	23	2.41046	2.122	0.255983	0.999214	6.56959	-1.74867
NCR3.3003.29.2	Accumbens	25	0.351161	1.8777	0.851648	0.999214	4.03145	-3.32913
NCR3LG1.7854.38.3	Accumbens	27	-1.05516	1.92176	0.582967	0.999214	2.7115	-4.82181
NDC80.12730.3.3	Accumbens	19	1.7152	2.09069	0.411988	0.999214	5.81296	-2.38255
NDNF.6604.59.3	Accumbens	23	2.36571	2.01217	0.239713	0.999214	6.30956	-1.57813
NDRG4.7934.11.3	Accumbens	35	0.682366	1.53803	0.657286	0.999214	3.6969	-2.33216
NDST1.6927.7.3	Accumbens	23	-0.101474	2.15353	0.962418	0.999214	4.11945	-4.3224
NDUFB11.7747.47.3	Accumbens	19	2.84546	2.32861	0.221726	0.999214	7.40954	-1.71863
NDUFB4.10677.9.3	Accumbens	47	-0.952654	0.968293	0.32519	0.999214	0.945201	-2.85051
NDUFB8.9800.20.3	Accumbens	15	1.94685	2.59565	0.453228	0.999214	7.03433	-3.14062
NDUFS4.10584.7.3	Accumbens	44	0.156042	0.883725	0.859844	0.999214	1.88814	-1.57606
NDUFV2.7748.11.3	Accumbens	12	1.70057	2.84628	0.550192	0.999214	7.27928	-3.87813
NEFH.9900.36.3	Accumbens	22	-1.01335	2.19592	0.644463	0.999214	3.29066	-5.31735
NEGR1.13109.82.3	Accumbens	17	-0.301721	2.42532	0.900995	0.999214	4.4519	-5.05534
NEGR1.7050.5.3	Accumbens	22	0.846998	2.26238	0.708118	0.999214	5.28125	-3.58726
NELL1.6544.33.3	Accumbens	27	0.698351	1.39387	0.61636	0.999214	3.43034	-2.03363
NELL2.6022.57.3	Accumbens	14	-2.66706	3.41073	0.434238	0.999214	4.01798	-9.3521
NENF.9219.70.3	Accumbens	19	-1.48256	2.35768	0.529468	0.999214	3.1385	-6.10362
NEO1.8900.28.3	Accumbens	23	0.456529	1.90893	0.810986	0.999214	4.19803	-3.28497
NET1.14260.112.3	Accumbens	20	-0.689342	2.32742	0.76709	0.999214	3.87239	-5.25108
NETO1.5639.49.3	Accumbens	21	1.96465	2.26888	0.386539	0.999214	6.41166	-2.48236
NETO2.10562.42.3	Accumbens	23	-1.61315	2.12504	0.447783	0.999214	2.55192	-5.77822
NEURL1.13604.27.3	Accumbens	24	3.59954	2.00827	0.0730761	0.999214	7.53576	-0.336676
NEURL4.13468.5.3	Accumbens	26	0.722946	2.1252	0.733722	0.999214	4.88833	-3.44244
NFASC.7179.69.3	Accumbens	40	-2.04706	1.07016	0.0557671	0.999214	0.0504571	-4.14459
NFE2L1.11154.3.3	Accumbens	19	1.96356	2.48794	0.429978	0.999214	6.83993	-2.91281
NFU1.7770.25.3	Accumbens	21	6.26435	2.18654	0.00417056	0.707449	10.55	1.97874
NGF.5801.72.3	Accumbens	12	0.931708	2.71801	0.731756	0.999214	6.259	-4.39558
NGFR.8374.5.3	Accumbens	21	-1.09398	1.88274	0.561202	0.999214	2.59619	-4.78414
NGFR.8949.3.3	Accumbens	17	1.02562	2.02013	0.611663	0.999214	4.98509	-2.93384
NGRN.7153.66.3	Accumbens	23	3.30492	2.20546	0.134	0.999214	7.62763	-1.0178
NHEJ1.11351.233.3	Accumbens	18	2.51813	2.62083	0.336646	0.999214	7.65496	-2.6187
NHLRC3.9087.8.3	Accumbens	29	0.608908	1.59447	0.702546	0.999214	3.73408	-2.51626
NHP2L1.13602.6.3	Accumbens	23	2.27003	1.59024	0.153442	0.999214	5.3869	-0.846834
NID1.3213.65.2	Accumbens	15	-0.43772	3.21031	0.891546	0.999214	5.85449	-6.72993
NID2.3633.70.5	Accumbens	27	0.400972	1.41554	0.776974	0.999214	3.17543	-2.37348
NIPAL4.12864.9.3	Accumbens	18	-0.0640523	2.46123	0.979238	0.999214	4.75997	-4.88807
NISCH.12738.43.3	Accumbens	17	-0.228827	2.19766	0.917072	0.999214	4.07858	-4.53623
NLGN1.8052.115.3	Accumbens	13	-1.91969	2.83874	0.498883	0.999214	3.64424	-7.48362
NLGN4X.5357.60.3	Accumbens	17	-0.172122	2.43672	0.943687	0.999214	4.60386	-4.9481
NLRP1.11661.11.3	Accumbens	17	1.84487	2.49327	0.459336	0.999214	6.73168	-3.04194
NLRP10.12821.6.3	Accumbens	24	1.06882	2.07187	0.605945	0.999214	5.12969	-2.99206
NLRP4.12794.6.3	Accumbens	21	-3.09708	2.41187	0.199107	0.999214	1.63019	-7.82436
NMB.9321.400.3	Accumbens	21	0.0516958	2.22682	0.981479	0.999214	4.41626	-4.31287
NME1.5909.51.3	Accumbens	18	1.43817	2.24768	0.522271	0.999214	5.84362	-2.96727
NME2.4249.64.2	Accumbens	21	1.50834	2.96181	0.610567	0.999214	7.31349	-4.2968
NMES1.6406.3.3	Accumbens	24	-1.62488	1.74003	0.350395	0.999214	1.78558	-5.03535
NMRAL1.13988.67.3	Accumbens	23	-4.9595	2.0667	0.016408	0.937684	-0.908756	-9.01024
NMT1.5196.7.3	Accumbens	20	1.83627	2.33376	0.431381	0.999214	6.41043	-2.73789
NOG.5846.24.3	Accumbens	23	-4.25182	2.02982	0.0362	0.999214	-0.273364	-8.23028
NoneX.13230.174.3	Accumbens	23	-0.276649	2.43177	0.909425	0.999214	4.48963	-5.04292
NoneX.13231.90.3	Accumbens	18	0.613353	2.57611	0.81181	0.999214	5.66253	-4.43583
NOTCH1.5107.7.2	Accumbens	23	-0.953979	2.02281	0.637204	0.999214	3.01072	-4.91868
NOTUM.8252.2.3	Accumbens	26	-1.19449	2.04698	0.55953	0.999214	2.81758	-5.20656
NOV.2737.22.2	Accumbens	30	-0.565711	1.15573	0.624499	0.999214	1.69952	-2.83094
NOVA1.12557.18.3	Accumbens	15	0.332901	2.84788	0.906944	0.999214	5.91475	-5.24895
NPC2.6259.60.3	Accumbens	41	0.719473	1.21509	0.553775	0.999214	3.10106	-1.66211
NPDC1.10424.31.3	Accumbens	31	-0.286002	1.58582	0.856878	0.999214	2.82221	-3.39422
NPFF.5617.41.3	Accumbens	26	1.27362	2.01194	0.526715	0.999214	5.21702	-2.66979
NPIPB3.9954.2.3	Accumbens	23	-1.57617	2.228	0.479296	0.999214	2.79072	-5.94305
NPLOC4.12993.21.3	Accumbens	21	1.52777	2.35596	0.516682	0.999214	6.14545	-3.08992
NPPA.5443.62.2	Accumbens	16	3.03558	2.1941	0.166506	0.999214	7.33601	-1.26486
NPPB.3723.1.2	Accumbens	15	-0.831943	2.54249	0.743504	0.999214	4.15133	-5.81522
NPPB.7655.11.3	Accumbens	23	-2.76004	1.87849	0.141754	0.999214	0.921793	-6.44187
NPS.6390.18.3	Accumbens	23	5.84004	2.04854	0.00436058	0.707449	9.85518	1.8249
NPTX1.9256.78.3	Accumbens	29	-0.649262	1.6907	0.700964	0.999214	2.66451	-3.96303
NPTX2.6521.35.3	Accumbens	25	-1.42146	1.16472	0.222301	0.999214	0.861391	-3.70432
NPW.9986.14.3	Accumbens	24	-2.64152	1.37362	0.0544755	0.999214	0.0507737	-5.33382
NQO1.9837.60.3	Accumbens	22	2.01048	2.24718	0.370963	0.999214	6.41495	-2.39398
NQO2.9754.33.3	Accumbens	21	0.344121	2.15197	0.872952	0.999214	4.56197	-3.87373
NR1D1.5236.2.3	Accumbens	41	1.37213	1.37085	0.316858	0.999214	4.05899	-1.31473
NR1D2.12885.42.3	Accumbens	21	-2.21927	2.18507	0.309794	0.999214	2.06346	-6.502
NR1H2.9016.12.3	Accumbens	24	0.795026	1.94934	0.683389	0.999214	4.61574	-3.02569
NR3C1.2857.70.2	Accumbens	22	0.962539	2.11357	0.648815	0.999214	5.10514	-3.18006
NR3C2.12931.16.3	Accumbens	16	2.56519	2.77086	0.354564	0.999214	7.99607	-2.8657
NR4A1.8089.173.3	Accumbens	25	-1.95275	2.00483	0.330045	0.999214	1.97672	-5.88222
NR5A2.12444.39.3	Accumbens	22	-4.47398	2.29182	0.05092	0.999214	0.0179828	-8.96594
NRAC.13464.8.3	Accumbens	19	3.67497	2.9353	0.210574	0.999214	9.42816	-2.07823
NRBP1.12616.45.3	Accumbens	23	3.70955	2.49408	0.136924	0.999214	8.59794	-1.17884
NRCAM.5109.24.3	Accumbens	26	-2.378	1.93526	0.219155	0.999214	1.4151	-6.17111
NRG1.9178.30.3	Accumbens	28	3.51565	1.92966	0.0684691	0.999214	7.29778	-0.266471
NRG2.8060.7.3	Accumbens	18	0.367649	2.78762	0.895074	0.999214	5.83139	-5.09609
NRG4.14139.16.3	Accumbens	28	2.27513	1.84029	0.216352	0.999214	5.88211	-1.33184
NRN1.8806.18.3	Accumbens	22	-0.385007	2.81141	0.891075	0.999214	5.12536	-5.89538
NRP1.3214.3.2	Accumbens	20	-0.878103	2.38381	0.712604	0.999214	3.79417	-5.55037
NRP2.6590.54.3	Accumbens	20	-2.21999	3.00984	0.46077	0.999214	3.67929	-8.11928
NRSN1.11654.77.3	Accumbens	24	-1.82631	2.08662	0.381438	0.999214	2.26346	-5.91609
NRXN1.5110.84.3	Accumbens	21	2.7217	2.09115	0.193076	0.999214	6.82034	-1.37695
NRXN1.8971.9.3	Accumbens	25	-2.81807	1.92955	0.144159	0.999214	0.963854	-6.6
NRXN2.8876.51.3	Accumbens	21	-0.0567703	2.26159	0.979974	0.999214	4.37595	-4.48949
NRXN3.5111.15.3	Accumbens	16	-0.914409	2.94746	0.756381	0.999214	4.86261	-6.69143
NRXN3.7093.20.3	Accumbens	26	3.2628	1.78305	0.067265	0.999214	6.75758	-0.231976
NRXN3.9799.3.3	Accumbens	22	1.82473	2.3204	0.431643	0.999214	6.37272	-2.72327
NSDHL.8038.41.3	Accumbens	22	-0.546837	2.23436	0.806657	0.999214	3.8325	-4.92618
NSF.13992.12.3	Accumbens	21	-6.06543	2.16931	0.00517359	0.707449	-1.81359	-10.3173
NSG1.7802.53.3	Accumbens	19	-0.434491	2.36137	0.854014	0.999214	4.19379	-5.06277
NSG2.13409.9.3	Accumbens	16	-4.19181	2.63783	0.112036	0.999214	0.978346	-9.36196
NT5C.12560.9.3	Accumbens	17	-0.0609586	2.50279	0.980568	0.999214	4.8445	-4.96642
NT5E.6993.8.3	Accumbens	16	-1.4404	2.64181	0.585595	0.999214	3.73756	-6.61836
NTF3.4145.58.2	Accumbens	24	0.838506	1.89542	0.65821	0.999214	4.55352	-2.87651
NTF4.4146.58.2	Accumbens	22	-1.01964	2.14658	0.634782	0.999214	3.18766	-5.22694
NTMT1.12454.105.3	Accumbens	27	-2.75865	1.46297	0.0593425	0.999214	0.108776	-5.62608
NTN1.6634.4.3	Accumbens	24	0.943978	2.15213	0.660933	0.999214	5.16216	-3.2742
NTN1.6649.51.3	Accumbens	24	1.19978	2.00215	0.549009	0.999214	5.12399	-2.72443
NTN4.3327.27.1	Accumbens	11	-2.97588	2.95352	0.313661	0.999214	2.81302	-8.76478
NTNG1.5637.81.3	Accumbens	13	-0.366636	2.17656	0.866231	0.999214	3.89943	-4.6327
NTRK1.3477.63.2	Accumbens	15	-1.50087	2.83702	0.596785	0.999214	4.05969	-7.06142
NTRK2.4866.59.2	Accumbens	22	-0.166301	2.13874	0.938022	0.999214	4.02563	-4.35823
NTRK3.2658.27.1	Accumbens	20	-0.422547	1.94249	0.827796	0.999214	3.38473	-4.22983
NTS.7857.22.3	Accumbens	29	1.64604	1.79479	0.359079	0.999214	5.16383	-1.87175
NUDC.8887.21.3	Accumbens	36	1.01277	1.41115	0.472947	0.999214	3.77864	-1.75309
NUDT12.13947.371.3	Accumbens	20	3.26203	2.25976	0.148872	0.999214	7.69116	-1.1671
NUDT16L1.12497.29.3	Accumbens	28	0.843787	1.61199	0.600665	0.999214	4.00329	-2.31571
NUDT8.7872.5.3	Accumbens	16	-1.80838	2.56994	0.48164	0.999214	3.2287	-6.84545
NUDT9.9482.110.3	Accumbens	25	0.889044	1.65921	0.592081	0.999214	4.1411	-2.36301
NUP210L.9606.4.3	Accumbens	34	-0.415168	1.21846	0.733305	0.999214	1.97301	-2.80334
NXF1.12453.161.3	Accumbens	22	-2.13342	2.14126	0.319087	0.999214	2.06346	-6.33029
NXPH1.4562.1.2	Accumbens	26	0.611192	1.74127	0.725585	0.999214	4.02407	-2.80169
NXPH3.6054.6.3	Accumbens	21	0.665548	2.45216	0.786073	0.999214	5.47178	-4.14068
NXT1.9942.2.3	Accumbens	18	-0.852173	2.41652	0.724355	0.999214	3.88421	-5.58856
OAF.6414.8.3	Accumbens	32	0.358459	1.67043	0.830086	0.999214	3.6325	-2.91558
OAS1.10361.25.3	Accumbens	27	0.0971577	1.79923	0.956935	0.999214	3.62365	-3.42933
OAZ1.9893.27.3	Accumbens	36	0.994487	2.12883	0.640391	0.999214	5.16699	-3.17802
OBP2A.6526.77.3	Accumbens	19	-1.94065	3.01098	0.519235	0.999214	3.96087	-7.84218
OBP2B.5680.54.3	Accumbens	36	-0.847284	1.04052	0.41548	0.999214	1.19214	-2.8867
OCIAD1.3635.76.4	Accumbens	16	-0.437709	3.15297	0.889589	0.999214	5.7421	-6.61752
OCRL.10011.65.3	Accumbens	29	0.740714	1.56609	0.636235	0.999214	3.81025	-2.32882
ODC1.13689.2.3	Accumbens	19	0.0522336	2.25607	0.981529	0.999214	4.47414	-4.36967
OLA1.12659.13.3	Accumbens	23	-4.81734	2.10731	0.0222535	0.999214	-0.68701	-8.94767
OLFML3.8660.33.3	Accumbens	18	-3.24199	2.45602	0.186828	0.999214	1.5718	-8.05579
OLFML3.8660.5.3	Accumbens	23	-2.59496	2.40936	0.281466	0.999214	2.12738	-7.3173
OLR1.3636.37.4	Accumbens	23	0.182944	2.09541	0.930428	0.999214	4.28995	-3.92406
OMD.5358.3.3	Accumbens	19	-2.77605	2.79124	0.319952	0.999214	2.69478	-8.24688
OPALIN.7736.28.3	Accumbens	22	2.36214	2.02289	0.242926	0.999214	6.327	-1.60273
OPCML.3634.5.4	Accumbens	16	-3.15549	2.43849	0.195653	0.999214	1.62395	-7.93493
OPHN1.12591.27.3	Accumbens	21	5.87504	2.30799	0.0109116	0.901905	10.3987	1.35137
ORC6L.12389.4.3	Accumbens	23	-0.921463	2.09843	0.660575	0.999214	3.19146	-5.03439
OSBPL11.12878.60.3	Accumbens	25	0.28272	2.09595	0.8927	0.999214	4.39078	-3.82534
OSCAR.7116.31.3	Accumbens	20	0.278653	2.26163	0.901942	0.999214	4.71145	-4.15414
OSM.14063.17.3	Accumbens	19	0.588799	2.40538	0.806624	0.999214	5.30334	-4.12575
OSM.2693.20.3	Accumbens	25	2.16427	2.28831	0.344254	0.999214	6.64937	-2.32082
OSMR.10892.8.3	Accumbens	24	-1.59111	2.16975	0.463365	0.999214	2.66159	-5.84382
OSTN.7265.32.3	Accumbens	17	1.82375	3.07455	0.553063	0.999214	7.84987	-4.20237
OTUB2.12493.42.3	Accumbens	20	3.94086	2.22457	0.0764748	0.999214	8.30101	-0.419293
OXT.8257.71.3	Accumbens	31	-0.594868	1.79121	0.739811	0.999214	2.91591	-4.10564
P2RX6.7233.73.3	Accumbens	23	-2.47519	2.1212	0.243258	0.999214	1.68236	-6.63274
P4HA1.11645.9.3	Accumbens	19	-2.32651	2.29043	0.309749	0.999214	2.16274	-6.81576
P4HA2.11348.132.3	Accumbens	14	-1.79314	2.98721	0.548323	0.999214	4.06178	-7.64807
PABPC3.10447.18.3	Accumbens	13	-5.40502	2.72654	0.0474379	0.999214	-0.0609925	-10.749
PABPC4.12603.87.3	Accumbens	22	1.10087	2.06662	0.594245	0.999214	5.15144	-2.94969
PACAP.7780.34.3	Accumbens	15	-1.08714	2.7782	0.695568	0.999214	4.35814	-6.53242
PAFAH1B2.2642.4.1	Accumbens	11	-0.116848	2.86258	0.96744	0.999214	5.4938	-5.7275
PAICS.9841.197.3	Accumbens	17	-0.505202	2.46283	0.83747	0.999214	4.32194	-5.33234
PAIP1.12430.78.3	Accumbens	20	2.45579	2.20929	0.26632	0.999214	6.78599	-1.87441
PAK3.3387.1.2	Accumbens	17	1.14943	2.42461	0.635451	0.999214	5.90167	-3.60281
PAK4.13719.19.3	Accumbens	16	-0.689066	2.60492	0.791376	0.999214	4.41659	-5.79472
PAK7.3388.58.2	Accumbens	28	1.27515	2.00889	0.525589	0.999214	5.21258	-2.66228
PAM.5620.13.3	Accumbens	35	0.661049	0.994831	0.50638	0.999214	2.61092	-1.28882
PANK3.12658.72.3	Accumbens	22	1.24744	2.31857	0.590562	0.999214	5.79183	-3.29695
PAPLN.11254.13.3	Accumbens	21	1.4336	2.58877	0.579732	0.999214	6.5076	-3.64039
PAPOLG.8343.224.3	Accumbens	15	1.43686	2.9619	0.627595	0.999214	7.24218	-4.36846
PAPPA.4148.49.2	Accumbens	23	1.12783	2.10514	0.592131	0.999214	5.25389	-2.99824
PAPPA2.5756.66.3	Accumbens	16	5.96222	2.93645	0.0423141	0.999214	11.7177	0.206779
PAPSS1.14007.22.3	Accumbens	18	-0.644347	2.36456	0.785236	0.999214	3.9902	-5.27889
PARK2.13013.41.3	Accumbens	22	-0.374443	2.26873	0.868909	0.999214	4.07227	-4.82116
PARK7.5016.61.2	Accumbens	15	-0.0414683	2.16746	0.984736	0.999488	4.20675	-4.28968
PARK7.9845.33.3	Accumbens	23	-0.820578	2.10012	0.695998	0.999214	3.29567	-4.93682
PARP1.10534.40.3	Accumbens	22	-0.109912	2.30725	0.962005	0.999214	4.41229	-4.63212
PARP11.12882.7.3	Accumbens	31	-1.82525	1.79258	0.30857	0.999214	1.6882	-5.3387
PARP16.7881.244.3	Accumbens	25	1.40797	1.16325	0.226133	0.999214	3.68793	-0.871991
PARVA.13434.172.3	Accumbens	25	-1.08934	2.33176	0.640375	0.999214	3.48091	-5.65958
PATE1.8386.11.3	Accumbens	19	-2.75091	2.6449	0.298302	0.999214	2.43309	-7.93492
PATE4.8065.245.3	Accumbens	37	0.275461	1.31086	0.833561	0.999214	2.84475	-2.29383
PAX4.12398.15.3	Accumbens	15	-2.4947	3.38898	0.461657	0.999214	4.14771	-9.13711
PAXIP1.12894.3.3	Accumbens	32	1.44694	1.7417	0.406108	0.999214	4.86067	-1.96679
PC.13990.1.3	Accumbens	17	1.45016	3.62238	0.688911	0.999214	8.55002	-5.6497
PCBD1.11313.100.3	Accumbens	16	-0.723549	2.43134	0.766014	0.999214	4.04188	-5.48898
PCBD2.6899.37.3	Accumbens	26	3.54911	2.11379	0.0931472	0.999214	7.69214	-0.593923
PCBP1.11458.30.3	Accumbens	20	-1.37453	1.88131	0.46501	0.999214	2.31284	-5.06189
PCDH10.8780.2.3	Accumbens	30	-0.203311	0.836663	0.808003	0.999214	1.43655	-1.84317
PCDH10.9018.38.3	Accumbens	20	3.69788	2.18058	0.089919	0.999214	7.97181	-0.576053
PCDH15.14228.1.3	Accumbens	22	-4.03907	2.67067	0.130437	0.999214	1.19545	-9.27358
PCDH9.10558.26.3	Accumbens	17	0.523487	2.49579	0.833865	0.999214	5.41524	-4.36827
PCDHA4.10533.1.3	Accumbens	18	-0.932402	2.37733	0.694906	0.999214	3.72716	-5.59197
PCDHA4.7157.22.3	Accumbens	16	2.52222	2.87524	0.380367	0.999214	8.1577	-3.11325
PCDHA7.8758.2.3	Accumbens	26	-0.377664	1.58443	0.811602	0.999214	2.72782	-3.48315
PCDHAC2.9361.7.3	Accumbens	20	-0.870857	2.42141	0.71911	0.999214	3.87511	-5.61682
PCDHB1.9941.70.3	Accumbens	17	0.494848	2.33801	0.832377	0.999214	5.07735	-4.08765
PCDHB10.9963.19.3	Accumbens	27	-2.04557	2.53393	0.41951	0.999214	2.92093	-7.01208
PCDHB2.10748.216.3	Accumbens	13	4.35112	2.78995	0.118861	0.999214	9.81941	-1.11717
PCDHB4.10522.167.3	Accumbens	25	-0.103885	1.65122	0.949835	0.999214	3.1325	-3.34027
PCDHGA8.11259.71.3	Accumbens	14	-1.75758	3.60216	0.625603	0.999214	5.30264	-8.8178
PCDHGC5.7983.1.3	Accumbens	25	-1.38981	1.87075	0.457534	0.999214	2.27687	-5.05648
PCNA.2915.6.2	Accumbens	19	0.661013	2.37544	0.780806	0.999214	5.31688	-3.99485
PCOLCE.11237.49.3	Accumbens	23	1.11127	2.1538	0.605885	0.999214	5.33271	-3.11018
PCOLCE2.6081.52.3	Accumbens	26	-1.47209	1.47746	0.319073	0.999214	1.42374	-4.36792
PCSK1.13388.57.3	Accumbens	45	-0.433554	0.855517	0.612313	0.999214	1.24326	-2.11037
PCSK7.4459.68.2	Accumbens	22	1.41887	2.0749	0.494088	0.999214	5.48568	-2.64795
PCYOX1L.5599.88.3	Accumbens	23	-2.04177	1.94167	0.293005	0.999214	1.76391	-5.84745
PDCD1.9227.15.3	Accumbens	21	0.451281	2.01954	0.82318	0.999214	4.40959	-3.50702
PDCD1LG2.3004.67.2	Accumbens	33	1.34169	1.4244	0.346227	0.999214	4.13351	-1.45013
PDCD5.12517.52.3	Accumbens	40	0.232404	1.26938	0.854732	0.999214	2.72039	-2.25559
PDCL2.14192.31.3	Accumbens	22	5.53105	2.08389	0.00794993	0.774824	9.61548	1.44662
PDE1A.5253.1.1	Accumbens	14	0.140899	2.5463	0.955872	0.999214	5.13165	-4.84985
PDE2A.5246.64.3	Accumbens	21	-4.03106	2.47762	0.10374	0.999214	0.825088	-8.8872
PDE3A.5254.69.3	Accumbens	25	0.371743	1.91499	0.84608	0.999214	4.12513	-3.38164
PDE4D.5255.22.3	Accumbens	37	1.94724	1.37606	0.157043	0.999214	4.64432	-0.749835
PDE6D.13491.40.3	Accumbens	16	-1.63971	2.27894	0.471828	0.999214	2.82701	-6.10643
PDE7A.5178.5.3	Accumbens	29	-0.339194	1.93428	0.860797	0.999214	3.45199	-4.13038
PDE9A.5201.50.4	Accumbens	25	1.33597	2.0243	0.509276	0.999214	5.30359	-2.63166
PDGFA.4499.21.1	Accumbens	20	-0.20145	2.12357	0.924423	0.999214	3.96074	-4.36364
PDGFB.4149.8.2	Accumbens	25	-0.705394	1.91674	0.71286	0.999214	3.05142	-4.46221
PDGFC.3828.54.2	Accumbens	16	-0.918603	2.51678	0.715117	0.999214	4.01428	-5.85149
PDGFD.9341.1.3	Accumbens	25	0.601062	1.74834	0.731005	0.999214	4.02782	-2.82569
PDGFRA.10366.11.3	Accumbens	24	-0.255098	1.61458	0.874459	0.999214	2.90948	-3.41967
PDGFRB.3459.49.2	Accumbens	43	0.585636	0.755499	0.438242	0.999214	2.06641	-0.895142
PDGFRL.9713.67.3	Accumbens	59	-0.441574	0.715075	0.536891	0.999214	0.959973	-1.84312
PDIA3.7832.181.3	Accumbens	29	-0.931238	2.04974	0.649599	0.999214	3.08626	-4.94873
PDIA5.5593.11.3	Accumbens	32	-1.97587	1.32093	0.134703	0.999214	0.61316	-4.56489
PDILT.7092.7.3	Accumbens	21	-1.48885	2.13691	0.485972	0.999214	2.6995	-5.67719
PDK1.5227.60.3	Accumbens	26	-0.436233	1.41284	0.757502	0.999214	2.33294	-3.20541
PDK2.12651.21.3	Accumbens	12	-3.2552	2.98136	0.2749	0.999214	2.58828	-9.09867
PDLIM4.12387.7.3	Accumbens	11	-0.458111	3.1122	0.882975	0.999214	5.6418	-6.55802
PDRG1.12593.33.3	Accumbens	15	1.28619	2.55775	0.615064	0.999214	6.29939	-3.72701
PDXK.11098.1.3	Accumbens	26	-1.57675	1.74575	0.366425	0.999214	1.84493	-4.99842
PDXP.3897.61.1	Accumbens	19	-3.53925	2.23247	0.112887	0.999214	0.836397	-7.9149
PDZD11.6219.14.3	Accumbens	15	5.00848	2.5692	0.0512443	0.999214	10.0441	-0.027161
PDZK1IP1.8260.13.3	Accumbens	29	-2.346	2.1414	0.273278	0.999214	1.85114	-6.54313
PEAR1.8275.31.3	Accumbens	32	-0.0829222	1.7387	0.961962	0.999214	3.32493	-3.49078
PEAR1.8892.14.3	Accumbens	20	0.813287	2.38262	0.732846	0.999214	5.48322	-3.85664
PECAM1.2695.25.1	Accumbens	17	0.8306	2.27346	0.714853	0.999214	5.28658	-3.62538
PELI2.12702.13.3	Accumbens	21	2.81787	2.20342	0.200945	0.999214	7.13657	-1.50083
PENK.9076.25.3	Accumbens	33	-1.23164	1.23168	0.317325	0.999214	1.18245	-3.64574
PES1.4267.81.3	Accumbens	15	0.933155	3.22709	0.772456	0.999214	7.25824	-5.39193
PEX14.8300.82.3	Accumbens	21	-0.0599334	2.26479	0.978888	0.999214	4.37906	-4.49893
PEX5.5915.58.3	Accumbens	24	0.0263486	2.15133	0.990228	0.999488	4.24295	-4.19025
PF4V1.5663.18.3	Accumbens	27	0.76797	1.52724	0.61507	0.999214	3.76135	-2.22541
PFDN5.4271.75.2	Accumbens	22	-1.23761	2.1767	0.569646	0.999214	3.02872	-5.50394
PFN2.13054.87.3	Accumbens	27	0.896303	2.09934	0.66942	0.999214	5.01102	-3.21841
PGF.3078.1.2	Accumbens	24	-2.582	2.23148	0.24724	0.999214	1.7917	-6.95569
PGK1.5020.50.1	Accumbens	21	-0.165831	2.5692	0.948536	0.999214	4.8698	-5.20147
PGK2.13936.24.3	Accumbens	22	-0.846487	2.07836	0.683798	0.999214	3.22711	-4.92008
PGLYRP1.3329.14.2	Accumbens	30	-2.74938	1.76209	0.118691	0.999214	0.704323	-6.20307
PGM1.9173.21.3	Accumbens	22	1.24049	2.02878	0.540903	0.999214	5.2169	-2.73591
PGRMC1.7863.50.3	Accumbens	16	0.366586	2.47519	0.882261	0.999214	5.21797	-4.48479
PGRMC2.10506.53.3	Accumbens	19	-0.00704971	2.28282	0.997536	0.999667	4.46728	-4.48138
PGRMC2.10631.9.3	Accumbens	29	-0.826662	1.57364	0.599362	0.999214	2.25767	-3.911
PGRMC2.8681.93.3	Accumbens	19	-1.08262	2.26574	0.632775	0.999214	3.35822	-5.52347
PHF3.11544.39.3	Accumbens	19	1.98219	2.32639	0.394188	0.999214	6.54191	-2.57753
PI15.5745.64.3	Accumbens	17	-3.63636	2.1091	0.084684	0.999214	0.497468	-7.77019
PI3.4982.54.1	Accumbens	25	2.58791	1.71679	0.131704	0.999214	5.95281	-0.776991
PIANP.14114.18.3	Accumbens	16	-4.4577	2.48846	0.0732374	0.999214	0.419684	-9.33509
PIANP.9599.6.3	Accumbens	20	-2.75299	2.4504	0.261231	0.999214	2.04979	-7.55578
PIGR.3216.2.2	Accumbens	20	-0.923117	2.16655	0.670051	0.999214	3.32332	-5.16955
PIK3C2A.14028.22.3	Accumbens	21	0.493003	1.96326	0.801726	0.999214	4.341	-3.35499
PIK3CA.PIK3R1.3390.72.2	Accumbens	19	-0.873008	2.8078	0.755859	0.999214	4.63027	-6.37629
PIK3CG.3391.10.2	Accumbens	21	3.98268	2.24717	0.076343	0.999214	8.38714	-0.42177
PILRA.8683.119.3	Accumbens	22	-0.179495	2.14829	0.933412	0.999214	4.03116	-4.39015
PILRA.8825.4.3	Accumbens	21	1.19429	2.24222	0.594284	0.999214	5.58903	-3.20045
PIM1.5359.65.3	Accumbens	17	4.28325	2.2096	0.0525656	0.999214	8.61407	-0.0475675
PIN4.12718.43.3	Accumbens	23	-0.247875	1.59893	0.876801	0.999214	2.88603	-3.38178
PIP4K2A.12697.30.3	Accumbens	11	0.321066	3.07483	0.916838	0.999214	6.34772	-5.70559
PIR.13634.209.3	Accumbens	24	-0.0734926	1.20814	0.951494	0.999214	2.29446	-2.44145
PITPNA.9934.29.3	Accumbens	24	0.393257	2.06036	0.848629	0.999214	4.43156	-3.64505
PITPNB.12484.67.3	Accumbens	16	3.80913	2.47583	0.12392	0.999214	8.66177	-1.0435
PIWIL1.12793.4.3	Accumbens	16	2.04885	2.72466	0.452072	0.999214	7.38919	-3.29149
PKD2.13745.10.3	Accumbens	20	-1.07523	2.26749	0.635362	0.999214	3.36906	-5.51952
PKLR.11203.97.3	Accumbens	22	-3.94078	2.20647	0.0740971	0.999214	0.383895	-8.26545
PLA2G10.2949.6.2	Accumbens	25	-1.03147	2.18432	0.636771	0.999214	3.24978	-5.31273
PLA2G12B.9380.2.3	Accumbens	31	1.40486	1.55989	0.367791	0.999214	4.46224	-1.65251
PLA2G16.7865.126.3	Accumbens	19	-2.56492	2.45384	0.2959	0.999214	2.24461	-7.37444
PLA2G2A.2692.74.2	Accumbens	39	2.1395	0.850806	0.0119141	0.937684	3.80708	0.471924
PLA2G2C.8850.5.3	Accumbens	20	-0.0406184	2.31484	0.986	0.999488	4.49647	-4.57771
PLA2G2E.13670.81.3	Accumbens	17	-1.54342	3.03839	0.611473	0.999214	4.41182	-7.49865
PLA2G2E.2447.7.4	Accumbens	18	-0.732503	2.44191	0.7642	0.999214	4.05365	-5.51866
PLA2G5.2449.1.4	Accumbens	30	1.16274	1.92962	0.546792	0.999214	4.94479	-2.61931
PLA2R1.10916.44.3	Accumbens	68	-0.975551	0.774331	0.207719	0.999214	0.542139	-2.49324
PLAU.4158.54.2	Accumbens	24	4.17847	1.91955	0.0294954	0.999214	7.94079	0.41616
PLAUR.2652.15.1	Accumbens	14	-2.83082	2.70281	0.294933	0.999214	2.46669	-8.12833
PLBD1.6315.58.3	Accumbens	14	0.411521	2.63982	0.87612	0.999214	5.58558	-4.76254
PLBD2.6536.54.3	Accumbens	20	3.4472	2.27399	0.129538	0.999214	7.90422	-1.00982
PLCG1.4563.61.2	Accumbens	17	-0.811485	2.36824	0.731859	0.999214	3.83026	-5.45323
PLD3.10948.14.3	Accumbens	16	0.372764	2.66709	0.888846	0.999214	5.60026	-4.85473
PLD5.8081.55.3	Accumbens	13	-0.656351	2.83416	0.81686	0.999214	4.8986	-6.21131
PLEKHA1.12459.13.3	Accumbens	20	-0.909768	2.32595	0.695695	0.999214	3.64909	-5.46862
PLEKHA7.12731.12.3	Accumbens	21	2.16497	2.69193	0.421255	0.999214	7.44115	-3.1112
PLG.3710.49.2	Accumbens	41	-0.0454687	1.37685	0.973656	0.999214	2.65317	-2.7441
PLG.4150.75.2	Accumbens	24	-4.10783	2.01724	0.0417141	0.999214	-0.15404	-8.06163
PLK1.3394.81.2	Accumbens	24	-0.953994	2.03935	0.639933	0.999214	3.04314	-4.95113
PLOD2.6923.1.3	Accumbens	17	-1.73749	2.43504	0.475513	0.999214	3.03519	-6.51017
PLOD3.10612.18.3	Accumbens	20	-3.39643	2.23858	0.129209	0.999214	0.991177	-7.78404
PLS1.12737.12.3	Accumbens	18	3.29593	2.74704	0.230212	0.999214	8.68013	-2.08827
PLXNA1.9005.16.3	Accumbens	18	0.490822	2.20014	0.823468	0.999214	4.80309	-3.82145
PLXNB2.9216.100.3	Accumbens	36	1.95022	1.55118	0.208666	0.999214	4.99054	-1.09011
PLXNC1.4564.2.2	Accumbens	37	2.53957	1.15966	0.0285293	0.999214	4.81249	0.26664
PMEL.6472.40.3	Accumbens	22	1.30211	2.10274	0.535754	0.999214	5.42349	-2.81926
PMEPA1.6936.7.3	Accumbens	37	2.42787	1.71475	0.156812	0.999214	5.78878	-0.933037
PMS2.11312.40.3	Accumbens	15	1.45336	2.72565	0.593883	0.999214	6.79564	-3.88891
PMVK.12450.42.3	Accumbens	33	3.80942	2.05261	0.0634686	0.999214	7.83253	-0.213688
PNKP.13657.2.3	Accumbens	12	1.32281	2.73753	0.628944	0.999214	6.68837	-4.04275
PNLIPRP1.6627.25.3	Accumbens	27	-0.169933	1.93877	0.930155	0.999214	3.63006	-3.96993
PNP.10039.32.3	Accumbens	16	1.63086	2.42387	0.501054	0.999214	6.38166	-3.11993
PODXL.8792.17.3	Accumbens	18	-1.18458	2.50376	0.636126	0.999214	3.72278	-6.09194
POFUT1.5634.39.3	Accumbens	18	0.808439	1.91235	0.67248	0.999214	4.55665	-2.93977
POFUT2.6042.52.3	Accumbens	38	1.16234	1.38952	0.402873	0.999214	3.8858	-1.56113
POGLUT1.6467.65.3	Accumbens	24	0.898433	2.02723	0.657634	0.999214	4.8718	-3.07494
POLH.10022.207.3	Accumbens	15	0.574943	2.52372	0.819789	0.999214	5.52143	-4.37154
POLI.13536.56.3	Accumbens	20	-0.501154	2.18226	0.818364	0.999214	3.77608	-4.77839
POLM.12851.5.3	Accumbens	22	0.796128	2.6506	0.763904	0.999214	5.99131	-4.39905
POLR1C.12939.1.3	Accumbens	33	-0.999411	1.84089	0.587202	0.999214	2.60874	-4.60756
POMC.2558.51.3	Accumbens	31	-1.49413	1.3933	0.283554	0.999214	1.23673	-4.225
POMC.4890.10.1	Accumbens	20	-0.963441	2.47749	0.697367	0.999214	3.89245	-5.81933
POMC.9204.33.3	Accumbens	19	2.79647	2.32084	0.228228	0.999214	7.34532	-1.75238
POMGNT1.8253.2.3	Accumbens	16	-1.45499	3.02822	0.630887	0.999214	4.48032	-7.39031
POMGNT2.6359.50.3	Accumbens	33	1.10113	1.708	0.519129	0.999214	4.44882	-2.24656
POR.2731.29.2	Accumbens	23	-2.91605	2.73709	0.286703	0.999214	2.44865	-8.28076
POSTN.3457.57.1	Accumbens	16	3.08741	2.67754	0.248878	0.999214	8.33539	-2.16056
POSTN.6645.53.3	Accumbens	20	4.30947	2.06858	0.0372239	0.999214	8.36388	0.255055
POSTN.6650.20.3	Accumbens	14	1.89916	2.50876	0.449043	0.999214	6.81634	-3.01801
POU2F1.11715.1.3	Accumbens	19	-0.361815	2.42419	0.881355	0.999214	4.38959	-5.11322
PPAPDC1A.13548.53.3	Accumbens	20	-0.758011	2.26365	0.737729	0.999214	3.67875	-5.19477
PPARA.12954.71.3	Accumbens	27	-1.91729	1.97398	0.331406	0.999214	1.9517	-5.78628
PPBP.2790.54.2	Accumbens	28	1.24098	1.84335	0.500808	0.999214	4.85395	-2.37199
PPCDC.13996.16.3	Accumbens	14	6.3707	2.81217	0.0234877	0.999214	11.8825	0.858858
PPIA.5247.17.4	Accumbens	23	1.9405	2.3612	0.411174	0.999214	6.56844	-2.68744
PPIB.4718.5.2	Accumbens	27	-0.574852	1.93029	0.765851	0.999214	3.20852	-4.35822
PPIE.5238.26.3	Accumbens	22	2.11356	2.04493	0.301342	0.999214	6.12162	-1.89451
PPIH.12449.16.3	Accumbens	22	-0.402733	1.8649	0.829023	0.999214	3.25247	-4.05793
PPIL1.9884.8.3	Accumbens	15	2.69755	1.94993	0.16654	0.999214	6.51942	-1.12432
PPIL2.14314.6.3	Accumbens	18	1.07919	2.19498	0.622956	0.999214	5.38135	-3.22296
PPM1A.12619.14.3	Accumbens	8	0.278595	3.9204	0.943348	0.999214	7.96258	-7.40539
PPM1L.7187.3.3	Accumbens	22	-3.42729	2.16491	0.113397	0.999214	0.815941	-7.67052
PPP1R3B.12768.3.3	Accumbens	15	-2.01629	2.76011	0.465078	0.999214	3.39352	-7.4261
PPP2R1A.12621.55.3	Accumbens	23	4.49649	2.08946	0.0313986	0.999214	8.59183	0.401144
PPP2R3A.13665.35.3	Accumbens	19	-0.124569	2.0476	0.951489	0.999214	3.88872	-4.13786
PPP3R1.3657.74.3	Accumbens	18	-0.29625	2.301	0.897557	0.999214	4.2137	-4.8062
PPT1.9244.27.3	Accumbens	28	-1.95182	1.56489	0.212305	0.999214	1.11537	-5.01901
PPY.4588.1.2	Accumbens	31	1.47117	2.43573	0.545846	0.999214	6.24522	-3.30287
PQLC2L.7939.1.3	Accumbens	12	-0.00154174	3.00068	0.99959	0.999743	5.87979	-5.88288
PRB4.12590.67.3	Accumbens	24	1.1035	2.11402	0.601677	0.999214	5.24697	-3.03998
PRC1.11591.43.3	Accumbens	18	2.40687	2.42141	0.320225	0.999214	7.15283	-2.33909
PRCP.5722.78.3	Accumbens	30	-1.90638	1.70534	0.263614	0.999214	1.43608	-5.24885
PRDM1.14197.2.3	Accumbens	56	0.196386	0.873557	0.822125	0.999214	1.90856	-1.51579
PRDM4.12779.30.3	Accumbens	20	4.82714	2.1858	0.0272155	0.999214	9.1113	0.54298
PRDX1.3855.56.1	Accumbens	13	-1.128	3.35616	0.736797	0.999214	5.45007	-7.70606
PRDX4.7789.182.3	Accumbens	21	1.079	2.27386	0.635126	0.999214	5.53577	-3.37776
PRELP.5675.6.3	Accumbens	61	0.869787	0.704077	0.216697	0.999214	2.24978	-0.510204
PRG3.9015.1.3	Accumbens	23	4.3079	2.16669	0.0467858	0.999214	8.55462	0.0611743
PRH1.10502.15.3	Accumbens	17	-2.28688	2.64271	0.386844	0.999214	2.89284	-7.46661
PRIM1.13591.31.3	Accumbens	19	2.13473	2.35452	0.364591	0.999214	6.74958	-2.48013
PRKAA1.PRKAB1.PRKAG1.5183.53.3	Accumbens	16	2.49763	2.44273	0.306556	0.999214	7.28538	-2.29012
PRKAA2.PRKAB2.PRKAG1.5245.40.5	Accumbens	14	-3.97068	2.57591	0.123203	0.999214	1.0781	-9.01946
PRKACA.3466.8.2	Accumbens	22	0.303186	2.09179	0.884758	0.999214	4.4031	-3.79673
PRKAR1B.12479.50.3	Accumbens	26	1.70438	1.91915	0.374491	0.999214	5.46591	-2.05715
PRKCA.2644.11.2	Accumbens	22	-0.321108	2.61239	0.902173	0.999214	4.79918	-5.4414
PRKCB.5475.10.3	Accumbens	22	0.706544	2.52446	0.77957	0.999214	5.65448	-4.24139
PRKCI.3379.29.1	Accumbens	17	-1.22358	2.47921	0.621634	0.999214	3.63568	-6.08284
PRKCSH.5687.5.3	Accumbens	38	0.853231	1.77261	0.630275	0.999214	4.32756	-2.62109
PRKCZ.2645.54.1	Accumbens	22	2.87181	2.36715	0.225055	0.999214	7.51141	-1.7678
PRKG1.13067.5.3	Accumbens	20	2.0251	2.08202	0.330722	0.999214	6.10586	-2.05566
PRL.2585.2.5	Accumbens	31	-0.321811	1.80427	0.858439	0.999214	3.21455	-3.85817
PRLH.6543.182.3	Accumbens	30	-1.78856	2.04784	0.382452	0.999214	2.22521	-5.80233
PRLR.5114.65.3	Accumbens	12	4.14354	3.38214	0.220529	0.999214	10.7725	-2.48546
PRMT3.12696.166.3	Accumbens	18	4.21282	2.48067	0.0894586	0.999214	9.07492	-0.649288
PRNP.6545.58.3	Accumbens	19	-4.53129	2.64454	0.0866292	0.999214	0.652002	-9.71459
PROC.3758.63.3	Accumbens	21	-0.87818	2.13081	0.680241	0.999214	3.29821	-5.05457
PROC.3758.68.3	Accumbens	19	-1.11555	2.71153	0.680772	0.999214	4.19905	-6.43016
PROK1.2247.20.11	Accumbens	17	2.44309	2.55919	0.339764	0.999214	7.45911	-2.57293
PROL1.6530.63.3	Accumbens	21	-2.63402	2.51493	0.294937	0.999214	2.29525	-7.56329
PRPF6.9581.4.3	Accumbens	25	0.336894	1.93557	0.861823	0.999214	4.13061	-3.45683
PRPSAP1.9478.69.3	Accumbens	22	-1.60915	2.38281	0.499475	0.999214	3.06115	-6.27944
PRR16.10621.26.3	Accumbens	20	0.27911	2.2549	0.90149	0.999214	4.69872	-4.1405
PRRG1.8306.54.3	Accumbens	18	1.91098	2.51096	0.446624	0.999214	6.83245	-3.0105
PRRG1.9008.6.3	Accumbens	18	1.42752	2.20479	0.517333	0.999214	5.74891	-2.89387
PRRG4.9579.59.3	Accumbens	20	1.58248	2.0416	0.43827	0.999214	5.584	-2.41905
PRSS1.3049.61.2	Accumbens	27	3.10313	2.13049	0.145245	0.999214	7.27889	-1.07263
PRSS2.5034.79.1	Accumbens	36	-0.0246992	1.82161	0.989182	0.999488	3.54566	-3.59505
PRSS22.4534.10.2	Accumbens	18	0.866346	1.97801	0.661395	0.999214	4.74325	-3.01056
PRSS3.3479.71.2	Accumbens	28	-1.5071	1.76518	0.39322	0.999214	1.95266	-4.96686
PRSS37.5653.23.3	Accumbens	17	3.62696	2.85095	0.203304	0.999214	9.21482	-1.9609
PRTN3.13720.95.3	Accumbens	36	5.0215	1.58221	0.00150494	0.429938	8.12262	1.92037
PRTN3.3514.49.2	Accumbens	26	0.977482	1.82797	0.592833	0.999214	4.56031	-2.60534
PSAPL1.8814.33.3	Accumbens	23	-0.950688	1.33862	0.47758	0.999214	1.67301	-3.57438
PSD.13055.53.3	Accumbens	27	-2.64143	1.53066	0.0844046	0.999214	0.35866	-5.64151
PSD2.9118.7.3	Accumbens	32	-1.26177	1.36234	0.354352	0.999214	1.40841	-3.93195
PSG11.7846.44.3	Accumbens	13	-1.60137	3.08103	0.603236	0.999214	4.43745	-7.6402
PSG2.6405.74.3	Accumbens	18	-2.33629	2.35489	0.321148	0.999214	2.2793	-6.95187
PSG3.6444.15.3	Accumbens	28	0.476311	1.24243	0.701446	0.999214	2.91148	-1.95886
PSG4.5649.83.3	Accumbens	29	0.265562	1.15812	0.818632	0.999214	2.53547	-2.00435
PSG5.9314.9.3	Accumbens	32	0.817125	1.95002	0.675191	0.999214	4.63916	-3.00491
PSG6.6456.17.3	Accumbens	27	0.667852	1.90757	0.726258	0.999214	4.40668	-3.07098
PSG7.5651.50.3	Accumbens	26	0.0293165	2.24873	0.989598	0.999488	4.43682	-4.37819
PSG8.6238.55.3	Accumbens	20	1.95094	2.22493	0.380565	0.999214	6.3118	-2.40992
PSG9.9335.28.3	Accumbens	26	2.37905	1.88738	0.207488	0.999214	6.07833	-1.32022
PSMA1.3859.50.2	Accumbens	18	2.57254	2.42857	0.289472	0.999214	7.33253	-2.18746
PSMA1.7880.9.3	Accumbens	30	-0.497456	1.71589	0.771884	0.999214	2.86568	-3.8606
PSMA2.4280.47.2	Accumbens	7	1.63215	3.91318	0.676612	0.999214	9.30198	-6.03768
PSMA4.14099.20.3	Accumbens	25	-0.658527	2.04061	0.746915	0.999214	3.34108	-4.65813
PSMA6.3860.7.2	Accumbens	15	0.275634	2.53867	0.91354	0.999214	5.25143	-4.70016
PSMB5.12580.7.3	Accumbens	22	-2.19426	2.1658	0.310992	0.999214	2.0507	-6.43923
PSMD1.8824.2.3	Accumbens	17	-3.96301	2.50163	0.113154	0.999214	0.940178	-8.8662
PSMD11.13572.43.3	Accumbens	24	-0.271823	2.06705	0.895377	0.999214	3.77959	-4.32323
PSMD4.13568.30.3	Accumbens	19	4.74886	2.40123	0.0479648	0.999214	9.45527	0.0424541
PSMD5.10716.35.3	Accumbens	23	4.41225	2.31665	0.0568349	0.999214	8.95289	-0.128392
PSMD7.3898.5.2	Accumbens	18	-1.01275	2.43218	0.677119	0.999214	3.75431	-5.77982
PSME1.5918.5.3	Accumbens	30	2.74601	1.41095	0.0516289	0.999214	5.51146	-0.0194495
PSME3.5204.13.3	Accumbens	20	-4.64744	3.64933	0.202839	0.999214	2.50525	-11.8001
PSMG3.12729.12.3	Accumbens	19	-0.980542	2.39998	0.68286	0.999214	3.72341	-5.68449
PSPN.2696.87.2	Accumbens	16	-1.62474	2.60671	0.533093	0.999214	3.48441	-6.73388
PTCHD3.13517.3.3	Accumbens	14	0.153186	2.85525	0.957214	0.999214	5.74948	-5.44311
PTEN.3831.21.1	Accumbens	27	-0.954854	2.32931	0.681858	0.999214	3.6106	-5.5203
PTGDS.10514.5.3	Accumbens	30	-0.452611	1.77306	0.798514	0.999214	3.02258	-3.92781
PTGFRN.12727.7.3	Accumbens	40	1.01551	0.940349	0.280176	0.999214	2.85859	-0.827578
PTGR1.13543.7.3	Accumbens	32	0.453991	1.37238	0.740792	0.999214	3.14386	-2.23588
PTH.5954.62.3	Accumbens	18	0.944208	2.47316	0.702623	0.999214	5.79161	-3.90319
PTH1R.13470.43.3	Accumbens	10	2.57608	3.46018	0.456577	0.999214	9.35803	-4.20586
PTH2.7257.18.3	Accumbens	27	-1.07312	1.9434	0.580818	0.999214	2.73593	-4.88218
PTHLH.2962.50.2	Accumbens	23	-3.44383	1.78132	0.0531986	0.999214	0.0475518	-6.93522
PTK2B.8918.64.3	Accumbens	14	-4.51061	2.573	0.0795925	0.999214	0.532468	-9.55368
PTK6.3832.51.1	Accumbens	17	-2.90269	2.22111	0.191259	0.999214	1.45069	-7.25607
PTN.3045.72.2	Accumbens	17	-1.73513	2.79882	0.535289	0.999214	3.75055	-7.22082
PTP4A2.11699.16.3	Accumbens	24	0.761238	2.20709	0.730166	0.999214	5.08714	-3.56467
PTPN1.3005.5.2	Accumbens	19	-0.021765	2.2061	0.992128	0.999488	4.30219	-4.34572
PTPN11.3397.7.4	Accumbens	20	-0.813737	2.39253	0.73377	0.999214	3.87563	-5.5031
PTPN2.3401.8.2	Accumbens	24	-1.7508	2.07093	0.397878	0.999214	2.30823	-5.80983
PTPN4.14254.27.3	Accumbens	26	1.30218	2.0396	0.523181	0.999214	5.29979	-2.69543
PTPN7.14688.6.3	Accumbens	16	0.664377	2.67863	0.804113	0.999214	5.9145	-4.58574
PTPN9.12633.3.3	Accumbens	24	0.284638	1.93955	0.883326	0.999214	4.08616	-3.51689
PTPRD.9296.15.3	Accumbens	17	3.13577	2.70237	0.245894	0.999214	8.43242	-2.16087
PTPRH.11222.62.3	Accumbens	24	-0.645537	2.05803	0.753774	0.999214	3.3882	-4.67928
PTPRH.11988.24.3	Accumbens	16	-0.188288	2.86846	0.947664	0.999214	5.43389	-5.81047
PTPRJ.8250.2.3	Accumbens	14	-1.32642	3.25358	0.683509	0.999214	5.0506	-7.70344
PTPRR.6361.49.3	Accumbens	18	1.6053	2.51657	0.523545	0.999214	6.53777	-3.32718
PTPRS.6049.64.3	Accumbens	23	-0.203821	2.14632	0.924344	0.999214	4.00298	-4.41062
PTPRU.8337.65.3	Accumbens	23	-0.152072	2.08837	0.941951	0.999214	3.94114	-4.24528
PTS.12014.19.3	Accumbens	17	0.659523	2.42639	0.785766	0.999214	5.41525	-4.0962
PTX3.6447.73.3	Accumbens	24	1.08583	2.12981	0.610174	0.999214	5.26026	-3.0886
PUF60.10575.31.3	Accumbens	29	-0.0956837	1.57571	0.951579	0.999214	2.99271	-3.18408
PURA.12537.88.3	Accumbens	20	-4.18607	2.31537	0.0706142	0.999214	0.352051	-8.7242
PUS1.11201.19.3	Accumbens	17	-2.40973	2.3565	0.306504	0.999214	2.20902	-7.02848
PVR.8064.125.3	Accumbens	14	0.728919	4.42011	0.869015	0.999214	9.39233	-7.9345
PVRIG.6464.40.3	Accumbens	22	0.0137975	2.17633	0.994942	0.999488	4.2794	-4.25181
PVRL2.6245.4.3	Accumbens	18	6.32084	2.56388	0.0136883	0.937684	11.346	1.29563
PVRL3.13557.3.3	Accumbens	16	-1.43489	2.42009	0.553241	0.999214	3.30848	-6.17826
PVRL4.5734.13.3	Accumbens	18	-1.03796	2.57196	0.686531	0.999214	4.00309	-6.079
PXDNL.11324.3.3	Accumbens	18	-2.17471	2.39978	0.364824	0.999214	2.52886	-6.87827
PYDC1.12835.101.3	Accumbens	23	2.88305	2.07602	0.164911	0.999214	6.95204	-1.18594
PYGL.11441.11.3	Accumbens	32	-1.42837	1.64622	0.385576	0.999214	1.79822	-4.65497
PYY.3727.35.1	Accumbens	27	2.08059	1.935	0.282268	0.999214	5.87319	-1.71201
QDPR.11257.1.3	Accumbens	26	-0.394468	1.43182	0.782931	0.999214	2.41189	-3.20083
QPCT.7849.3.3	Accumbens	29	-2.17465	1.87592	0.246358	0.999214	1.50216	-5.85146
QPCTL.8866.53.3	Accumbens	25	0.0705279	2.09724	0.973173	0.999214	4.18112	-4.04006
QRFP.6463.59.3	Accumbens	14	-0.613792	2.69309	0.819713	0.999214	4.66466	-5.89225
QSOX1.6070.11.3	Accumbens	18	0.841065	2.1791	0.699519	0.999214	5.1121	-3.42997
QSOX1.6217.23.3	Accumbens	29	-1.08432	1.85448	0.558747	0.999214	2.55046	-4.7191
QSOX2.8397.147.3	Accumbens	33	0.149133	0.934603	0.873221	0.999214	1.98096	-1.68269
RAB14.14283.12.3	Accumbens	31	2.08527	1.85907	0.262001	0.999214	5.72904	-1.5585
RAB22A.12408.333.3	Accumbens	19	0.228583	2.28324	0.920254	0.999214	4.70374	-4.24657
RAB26.6997.32.3	Accumbens	25	-2.18509	2.24773	0.330984	0.999214	2.22045	-6.59063
RAB27A.9504.19.3	Accumbens	11	2.88268	3.35875	0.390749	0.999214	9.46582	-3.70046
RAB27B.13596.3.3	Accumbens	21	3.44348	2.22069	0.12099	0.999214	7.79603	-0.909078
RAB35.13514.121.3	Accumbens	23	-0.119311	1.82638	0.947914	0.999214	3.46039	-3.69901
RAB39B.12403.30.3	Accumbens	20	1.70584	2.17467	0.432798	0.999214	5.96819	-2.55651
RAB7B.12409.90.3	Accumbens	21	-1.67513	2.3245	0.47113	0.999214	2.88088	-6.23114
RABEPK.13599.15.3	Accumbens	23	1.33253	1.95457	0.495395	0.999214	5.16348	-2.49842
RAC3.5271.5.1	Accumbens	20	-1.1714	2.32384	0.614206	0.999214	3.38333	-5.72613
RACGAP1.13587.10.3	Accumbens	31	-0.681932	1.96832	0.729002	0.999214	3.17597	-4.53984
RAD1.12670.15.3	Accumbens	24	2.49958	2.07805	0.229036	0.999214	6.57256	-1.57341
RAD23A.10058.1.3	Accumbens	19	-0.982417	2.46473	0.690195	0.999214	3.84844	-5.81328
RAD23B.12522.6.3	Accumbens	17	0.622445	2.4944	0.802946	0.999214	5.51147	-4.26658
RAD51.2871.73.2	Accumbens	17	-4.04853	2.31255	0.0800017	0.999214	0.484072	-8.58114
RAD51L3.12554.10.3	Accumbens	29	0.624758	1.60624	0.697307	0.999214	3.77298	-2.52346
RAET1E.7800.85.3	Accumbens	31	-0.975682	1.87513	0.602835	0.999214	2.69957	-4.65093
RANBP3.14037.18.3	Accumbens	19	-2.00077	2.25775	0.37552	0.999214	2.42442	-6.42596
RAP1GAP.13735.1.3	Accumbens	14	-0.927207	2.43307	0.70314	0.999214	3.84161	-5.69603
RAP1GDS1.14106.46.3	Accumbens	19	-1.38841	2.34016	0.552982	0.999214	3.1983	-5.97513
RAP2A.9885.41.3	Accumbens	27	-2.25305	2.15855	0.296587	0.999214	1.97771	-6.48381
RAPGEF5.9059.14.3	Accumbens	18	2.35125	2.19945	0.285061	0.999214	6.66217	-1.95967
RARRES1.8398.277.3	Accumbens	55	1.32081	0.653603	0.0432987	0.999214	2.60187	0.0397501
RARRES3.10961.15.3	Accumbens	19	-4.40312	2.25596	0.0509654	0.999214	0.0185648	-8.82481
RASA1.5481.16.3	Accumbens	27	-0.124858	1.9934	0.950057	0.999214	3.7822	-4.03192
RB1.5024.67.1	Accumbens	17	0.632236	2.36246	0.788993	0.999214	5.26265	-3.99818
RBBP5.13631.1.3	Accumbens	15	-0.556871	2.59784	0.830267	0.999214	4.5349	-5.64865
RBBP6.9887.40.3	Accumbens	23	-2.71567	2.64805	0.30511	0.999214	2.4745	-7.90584
RBFOX2.11462.8.3	Accumbens	31	-1.32126	1.99046	0.50682	0.999214	2.58004	-5.22256
RBL1.12879.5.3	Accumbens	27	-0.29054	2.096	0.889753	0.999214	3.81763	-4.39871
RBM19.11468.15.3	Accumbens	29	-0.10717	2.26866	0.962323	0.999214	4.3394	-4.55374
RBM23.11590.5.3	Accumbens	26	-0.237309	1.65261	0.885819	0.999214	3.0018	-3.47642
RBM24.11380.84.3	Accumbens	23	1.85286	2.15533	0.389974	0.999214	6.0773	-2.37158
RBM28.11927.3.3	Accumbens	25	0.436295	1.98	0.825598	0.999214	4.31709	-3.4445
RBM3.12747.89.3	Accumbens	29	1.96339	1.63584	0.230048	0.999214	5.16963	-1.24285
RBM39.4284.18.3	Accumbens	24	0.239835	2.1294	0.910324	0.999214	4.41346	-3.93379
RBP4.5482.61.3	Accumbens	21	-0.663989	2.15918	0.758448	0.999214	3.56801	-4.89598
RBP7.14208.3.3	Accumbens	32	1.45952	1.41018	0.300673	0.999214	4.22347	-1.30442
RCAN1.13465.5.3	Accumbens	24	3.69387	2.02605	0.0682747	0.999214	7.66492	-0.277185
RCN2.10645.72.3	Accumbens	24	-1.83954	2.41259	0.445774	0.999214	2.88912	-6.56821
RCVRN.14334.3.3	Accumbens	16	-1.89248	2.93848	0.519553	0.999214	3.86694	-7.65191
RDH16.12881.17.3	Accumbens	25	4.33076	2.00668	0.0309145	0.999214	8.26385	0.397667
RECQL.11431.235.3	Accumbens	18	-2.33584	2.31655	0.313297	0.999214	2.20459	-6.87627
REG3A.9277.16.3	Accumbens	17	0.844083	2.39945	0.725002	0.999214	5.54701	-3.85884
REG4.11102.22.3	Accumbens	24	-2.40398	1.85072	0.193963	0.999214	1.22343	-6.03139
RELB.11464.9.3	Accumbens	31	-0.926359	1.39296	0.506031	0.999214	1.80384	-3.65656
RELL1.13399.33.3	Accumbens	11	-0.982358	3.09336	0.750811	0.999214	5.08062	-7.04534
RELL2.6600.70.3	Accumbens	22	0.233028	2.0839	0.910964	0.999214	4.31746	-3.85141
RELT.14112.40.3	Accumbens	15	-2.92721	2.2845	0.200076	0.999214	1.55041	-7.40484
RELT.5115.31.3	Accumbens	25	-1.60199	1.6636	0.335566	0.999214	1.65867	-4.86266
REN.3396.54.2	Accumbens	25	-1.5026	1.98918	0.450019	0.999214	2.3962	-5.4014
REPIN1.13554.78.3	Accumbens	21	-1.34009	1.68626	0.426781	0.999214	1.96498	-4.64517
RET.3220.40.2	Accumbens	25	0.785677	1.78432	0.659703	0.999214	4.28294	-2.71159
RETN.3046.31.1	Accumbens	22	1.03121	2.37524	0.664179	0.999214	5.68668	-3.62426
RETSAT.8381.18.4	Accumbens	23	1.95246	2.25034	0.385597	0.999214	6.36312	-2.4582
REXO2.13590.1.3	Accumbens	13	0.322245	2.91793	0.912064	0.999214	6.04139	-5.3969
RFESD.13603.7.3	Accumbens	18	4.83613	2.37898	0.0420669	0.999214	9.49892	0.173328
RFFL.14186.13.3	Accumbens	17	-2.84727	2.57612	0.269048	0.999214	2.20192	-7.89646
RFK.13059.33.3	Accumbens	14	-1.23056	2.39984	0.608113	0.999214	3.47312	-5.93425
RFNG.7203.125.3	Accumbens	14	2.6302	2.77541	0.343293	0.999214	8.07	-2.80961
RFXAP.12726.3.3	Accumbens	30	-1.04118	1.89372	0.582452	0.999214	2.67052	-4.75288
RGMA.5483.1.3	Accumbens	24	-2.9019	2.22789	0.192734	0.999214	1.46476	-7.26857
RGMB.3331.8.1	Accumbens	23	1.73507	2.01493	0.389178	0.999214	5.68433	-2.21418
RGS10.11634.32.3	Accumbens	24	-0.182524	2.32743	0.937492	0.999214	4.37925	-4.74429
RGS18.13982.33.3	Accumbens	17	0.98305	2.49239	0.69327	0.999214	5.86813	-3.90203
RGS19.12713.365.3	Accumbens	29	0.29001	1.63845	0.859506	0.999214	3.50137	-2.92135
RGS3.12827.37.3	Accumbens	20	-2.24458	2.24275	0.316917	0.999214	2.15122	-6.64038
RGS8.11666.72.3	Accumbens	19	2.95976	2.12779	0.164225	0.999214	7.13023	-1.21071
RHOA.9855.10.3	Accumbens	28	-0.821241	1.81226	0.650434	0.999214	2.73078	-4.37326
RHOD.12442.4.3	Accumbens	21	4.44138	2.22729	0.0461434	0.999214	8.80686	0.0759045
RHOG.12540.25.3	Accumbens	21	-0.54232	2.25866	0.810247	0.999214	3.88465	-4.96928
RHPN2.11439.88.3	Accumbens	27	-1.7207	1.87779	0.359486	0.999214	1.95976	-5.40117
RIC3.11228.37.3	Accumbens	25	-1.43683	1.83417	0.433412	0.999214	2.15815	-5.03181
RIC3.7125.4.3	Accumbens	21	4.49431	2.19379	0.0404961	0.999214	8.79414	0.194485
RIPK2.8970.9.3	Accumbens	16	1.03239	2.45075	0.673568	0.999214	5.83585	-3.77107
RIPK2.8993.151.3	Accumbens	20	1.23165	2.62586	0.639035	0.999214	6.37834	-3.91503
RIPPLY1.9767.22.3	Accumbens	20	1.28234	2.49295	0.606982	0.999214	6.16852	-3.60384
RLBP1.12936.38.3	Accumbens	25	-0.223746	1.9109	0.906789	0.999214	3.52162	-3.96911
RMDN1.7096.30.3	Accumbens	24	2.5185	1.61323	0.118487	0.999214	5.68043	-0.643426
RMDN3.9290.8.3	Accumbens	37	1.192	1.88036	0.526132	0.999214	4.87751	-2.4935
RMI1.13926.1.3	Accumbens	22	-0.514663	2.05789	0.802516	0.999214	3.5188	-4.54813
RNASE1.7211.2.3	Accumbens	25	1.76487	2.20484	0.423449	0.999214	6.08635	-2.55661
RNASE10.5602.62.3	Accumbens	22	0.808534	2.05478	0.693958	0.999214	4.8359	-3.21884
RNASE13.6424.2.3	Accumbens	17	-1.75478	2.66558	0.510339	0.999214	3.46977	-6.97933
RNASE2.8394.56.3	Accumbens	15	-2.85195	2.52212	0.25815	0.999214	2.09141	-7.7953
RNASE4.5644.60.3	Accumbens	23	0.701589	2.0036	0.726216	0.999214	4.62865	-3.22547
RNASE6.5646.20.3	Accumbens	39	1.41891	0.919311	0.122722	0.999214	3.22076	-0.38294
RNASEH1.8470.213.3	Accumbens	24	3.17409	2.03652	0.119095	0.999214	7.16566	-0.817494
RND1.13574.50.3	Accumbens	18	-2.06026	2.34945	0.380535	0.999214	2.54467	-6.66519
RNF114.9957.9.3	Accumbens	25	-0.876962	2.13319	0.680996	0.999214	3.30408	-5.05801
RNF122.11160.56.3	Accumbens	22	2.90385	2.14307	0.175419	0.999214	7.10426	-1.29657
RNF128.6510.56.3	Accumbens	13	-0.422631	2.26443	0.851944	0.999214	4.01566	-4.86092
RNF13.8087.250.3	Accumbens	33	0.928477	1.38572	0.502837	0.999214	3.64448	-1.78753
RNF148.7742.11.3	Accumbens	21	-1.44116	2.24133	0.520228	0.999214	2.95184	-5.83416
RNF148.9955.40.3	Accumbens	18	0.771833	3.03859	0.799488	0.999214	6.72748	-5.18381
RNF149.9773.15.3	Accumbens	28	-0.843828	2.00175	0.673357	0.999214	3.0796	-4.76726
RNF150.9774.59.3	Accumbens	31	0.0603711	1.81257	0.97343	0.999214	3.61301	-3.49227
RNF165.11561.32.3	Accumbens	24	0.37803	2.03699	0.852772	0.999214	4.37052	-3.61446
RNF215.7758.217.3	Accumbens	21	0.0619779	2.15278	0.977032	0.999214	4.28142	-4.15746
RNF219.8822.163.3	Accumbens	13	4.93908	2.70048	0.0674044	0.999214	10.232	-0.35385
RNF34.13386.248.3	Accumbens	27	-0.594153	2.19059	0.786215	0.999214	3.69941	-4.88772
RNF43.14120.2.3	Accumbens	24	-0.209888	2.04606	0.918295	0.999214	3.8004	-4.22017
RNF8.14663.44.3	Accumbens	35	1.461	1.46876	0.319872	0.999214	4.33977	-1.41776
RNGTT.12847.27.3	Accumbens	15	-0.0503824	2.98443	0.986531	0.999488	5.7991	-5.89986
RNMTL1.9584.105.3	Accumbens	43	-0.73171	0.958734	0.445342	0.999214	1.14741	-2.61083
RNPC3.12814.17.3	Accumbens	22	1.77921	2.29797	0.438781	0.999214	6.28323	-2.72481
ROBO1.5740.17.3	Accumbens	14	0.515081	3.37124	0.878566	0.999214	7.12271	-6.09254
ROBO2.5116.62.2	Accumbens	21	-1.59798	2.64433	0.54564	0.999214	3.5849	-6.78087
ROBO3.5117.14.3	Accumbens	25	-0.521761	2.0035	0.794536	0.999214	3.4051	-4.44862
ROCK2.13654.1.3	Accumbens	18	-2.69722	2.85662	0.345068	0.999214	2.90176	-8.2962
ROR1.2590.69.4	Accumbens	36	-1.59268	1.42221	0.262773	0.999214	1.19485	-4.38021
ROR2.7861.9.3	Accumbens	26	-1.09393	1.81384	0.546443	0.999214	2.46121	-4.64906
RORB.12483.62.3	Accumbens	33	-4.2288	1.75939	0.0162365	0.937684	-0.780389	-7.67721
RPE.12646.2.3	Accumbens	17	1.47751	2.26914	0.514961	0.999214	5.92502	-2.97
RPIA.12333.87.3	Accumbens	25	3.10796	2.43557	0.201931	0.999214	7.88168	-1.66576
RPL30.12478.15.3	Accumbens	16	0.569822	2.03241	0.779196	0.999214	4.55335	-3.41371
RPLP2.10949.59.3	Accumbens	19	3.56815	2.34015	0.127321	0.999214	8.15483	-1.01854
RPN1.10490.3.3	Accumbens	20	1.98442	1.87309	0.289401	0.999214	5.65567	-1.68683
RPN1.6458.6.3	Accumbens	35	-1.20394	1.05418	0.253424	0.999214	0.862241	-3.27013
RPRD1A.13515.8.3	Accumbens	20	-1.94631	2.17472	0.370804	0.999214	2.31614	-6.20876
RPS27A.2846.24.2	Accumbens	21	0.549412	1.96428	0.779707	0.999214	4.3994	-3.30058
RPS27A.4474.19.2	Accumbens	18	0.245214	2.38085	0.917967	0.999214	4.91167	-4.42124
RPS3.5026.66.1	Accumbens	22	-0.996371	2.24415	0.657053	0.999214	3.40217	-5.39491
RPS3A.5484.63.3	Accumbens	22	-0.778858	1.80865	0.666738	0.999214	2.7661	-4.32381
RPS4X.9758.17.3	Accumbens	27	1.51994	1.54651	0.325696	0.999214	4.55111	-1.51122
RPS6KA6.12688.115.3	Accumbens	21	0.496629	1.91775	0.795663	0.999214	4.25542	-3.26216
RPS7.3864.5.2	Accumbens	26	1.58209	1.47608	0.283802	0.999214	4.47521	-1.31103
RPSA.4957.1.2	Accumbens	28	-1.0297	1.95054	0.597568	0.999214	2.79337	-4.85276
RQCD1.8975.26.3	Accumbens	22	1.58841	2.30232	0.490246	0.999214	6.10095	-2.92413
RRBP1.9492.5.3	Accumbens	12	1.05343	2.82796	0.709517	0.999214	6.59622	-4.48937
RRM1.11360.39.3	Accumbens	18	-1.0194	1.57669	0.517927	0.999214	2.07092	-4.10972
RRM2B.8854.59.3	Accumbens	15	0.269455	2.40906	0.910942	0.999214	4.99121	-4.4523
RRM2B.8925.25.3	Accumbens	32	0.851071	1.81525	0.63918	0.999214	4.40895	-2.70681
RS1.6497.10.3	Accumbens	24	-2.75064	2.63084	0.295775	0.999214	2.4058	-7.90708
RSPO3.13094.75.3	Accumbens	17	-0.291501	2.22386	0.895713	0.999214	4.06726	-4.65027
RSPO4.8464.31.3	Accumbens	18	-5.81376	3.0263	0.0547218	0.999214	0.117788	-11.7453
RSRP1.9050.170.3	Accumbens	18	2.73964	2.42845	0.259259	0.999214	7.4994	-2.02012
RTBDN.8613.97.3	Accumbens	18	0.603392	2.4515	0.805581	0.999214	5.40834	-4.20155
RTN4R.5105.2.3	Accumbens	27	-2.4282	1.77434	0.171151	0.999214	1.0495	-5.9059
RUFY1.11425.31.3	Accumbens	17	0.90075	2.52208	0.720983	0.999214	5.84403	-4.04253
RUNX3.11138.16.3	Accumbens	28	0.827101	1.7957	0.645084	0.999214	4.34667	-2.69246
RXFP1.14135.3.3	Accumbens	33	-2.63975	1.73384	0.127886	0.999214	0.758568	-6.03807
RYK.5583.62.3	Accumbens	19	-2.9262	2.2684	0.197057	0.999214	1.51987	-7.37226
S100A11.14011.17.3	Accumbens	18	3.72057	2.06837	0.0720509	0.999214	7.77457	-0.333428
S100A12.5852.6.3	Accumbens	28	-0.866438	1.6691	0.603687	0.999214	2.405	-4.13787
S100A13.7223.60.3	Accumbens	38	2.99611	0.905768	0.000940279	0.429938	4.77141	1.2208
S100A2.11969.5.3	Accumbens	11	-0.0634157	2.83367	0.982145	0.999488	5.49057	-5.6174
S100A4.14116.129.3	Accumbens	15	1.35461	2.25984	0.548887	0.999214	5.78389	-3.07467
S100A5.14222.68.3	Accumbens	30	0.187969	1.37642	0.891375	0.999214	2.88575	-2.50981
S100A6.13090.17.3	Accumbens	22	1.71317	1.84218	0.352386	0.999214	5.32384	-1.8975
S100A7.5921.58.3	Accumbens	19	2.26653	2.32419	0.329464	0.999214	6.82195	-2.28888
S100A9.5339.49.3	Accumbens	26	1.24513	2.07135	0.547761	0.999214	5.30498	-2.81472
SAA1.4336.2.1	Accumbens	34	1.09953	0.902108	0.222904	0.999214	2.86766	-0.668603
SAMHD1.11303.7.3	Accumbens	22	0.893782	2.39868	0.709436	0.999214	5.5952	-3.80764
SAP18.12830.4.3	Accumbens	31	-0.339491	1.76981	0.847881	0.999214	3.12934	-3.80832
SAP30.12888.18.3	Accumbens	18	-2.99926	2.99317	0.316328	0.999214	2.86736	-8.86587
SARS2.12348.46.3	Accumbens	19	2.13139	2.28372	0.350668	0.999214	6.60749	-2.34472
SAT1.9859.180.3	Accumbens	23	0.00984836	2.07064	0.996205	0.999667	4.0683	-4.04861
SAT2.12524.18.3	Accumbens	23	-2.54089	2.02614	0.209822	0.999214	1.43035	-6.51213
SATB1.13511.29.3	Accumbens	24	-0.594079	2.13693	0.781008	0.999214	3.59431	-4.78247
SATB2.10081.17.3	Accumbens	8	-4.01058	4.03647	0.320424	0.999214	3.90089	-11.9221
SAYSD1.6594.64.3	Accumbens	20	2.26553	2.42016	0.349218	0.999214	7.00905	-2.47798
SBSN.5724.58.3	Accumbens	17	0.317152	2.68705	0.906044	0.999214	5.58377	-4.94947
SCAMP5.13509.5.3	Accumbens	22	2.96534	2.15325	0.168467	0.999214	7.18571	-1.25503
SCARA3.10872.103.3	Accumbens	21	0.957706	2.60218	0.712844	0.999214	6.05799	-4.14257
SCARA3.11292.13.3	Accumbens	23	-4.50467	2.17063	0.0379599	0.999214	-0.250246	-8.7591
SCARA3.9569.14.3	Accumbens	13	-0.308959	2.69375	0.908687	0.999214	4.97079	-5.58871
SCARA3.9731.29.3	Accumbens	12	-4.82197	2.87822	0.0938689	0.999214	0.819332	-10.4633
SCARA5.10419.1.3	Accumbens	29	-0.608112	1.95432	0.755676	0.999214	3.22235	-4.43857
SCARB2.5100.53.3	Accumbens	23	0.65998	2.63097	0.80193	0.999214	5.81668	-4.49672
SCARF2.5130.67.3	Accumbens	20	-2.4788	2.64599	0.348854	0.999214	2.70734	-7.66495
SCARF2.8956.96.3	Accumbens	26	-0.0423882	1.79297	0.981139	0.999214	3.47182	-3.5566
SCARF2.9925.56.3	Accumbens	18	1.22583	2.41802	0.612187	0.999214	5.96515	-3.5135
SCG2.8377.87.4	Accumbens	21	-1.37518	2.59982	0.596839	0.999214	3.72047	-6.47084
SCG3.7957.2.3	Accumbens	25	-2.65192	1.51572	0.0801855	0.999214	0.318891	-5.62273
SCGB1C1.5960.49.3	Accumbens	17	9.70674	2.32726	3.03408e-05	0.0498044	14.2682	5.14532
SCGB1D2.6508.68.3	Accumbens	9	-4.4097	3.5495	0.21411	0.999214	2.54732	-11.3667
SCGB2A1.5001.6.2	Accumbens	19	-0.764581	2.25927	0.735047	0.999214	3.66358	-5.19274
SCGN.10894.25.3	Accumbens	16	-1.15661	3.28392	0.724685	0.999214	5.27988	-7.5931
SCIN.12684.5.3	Accumbens	26	3.12459	1.87176	0.0950514	0.999214	6.79325	-0.544059
SCMH1.12604.16.3	Accumbens	20	4.17245	2.192	0.0569765	0.999214	8.46877	-0.123868
SCN2B.8353.15.3	Accumbens	14	-1.78754	3.06818	0.560158	0.999214	4.22609	-7.80117
SCO1.7853.19.3	Accumbens	22	0.339911	2.14313	0.87398	0.999214	4.54045	-3.86063
SCP2D1.14175.78.3	Accumbens	31	-0.187014	1.06009	0.859969	0.999214	1.89076	-2.26479
SCUBE1.8989.40.3	Accumbens	20	-1.01242	2.69237	0.706893	0.999214	4.26463	-6.28947
SDF2L1.6990.44.3	Accumbens	27	-0.0719187	2.07935	0.972409	0.999214	4.0036	-4.14744
SDHAF2.6420.4.3	Accumbens	19	2.94318	2.26309	0.193426	0.999214	7.37883	-1.49248
SEC11C.10658.28.3	Accumbens	32	-2.92744	1.52387	0.0547246	0.999214	0.0593454	-5.91423
SEC13.14689.3.3	Accumbens	19	0.56949	2.17047	0.793028	0.999214	4.82361	-3.68463
SEC22A.13713.164.3	Accumbens	20	0.126303	2.30019	0.95621	0.999214	4.63468	-4.38208
SEC61B.7878.2.3	Accumbens	11	1.88212	4.14575	0.649838	0.999214	10.0078	-6.24356
SEC61G.8872.1.3	Accumbens	16	-1.90047	2.56472	0.45869	0.999214	3.12637	-6.92731
SECTM1.13093.6.3	Accumbens	29	1.78267	1.69642	0.29333	0.999214	5.10765	-1.54231
SEL1L2.9082.25.3	Accumbens	25	-1.28782	2.02103	0.52399	0.999214	2.67341	-5.24904
SELE.3470.1.2	Accumbens	41	-0.480757	0.806582	0.551147	0.999214	1.10014	-2.06166
SELL.4831.4.2	Accumbens	28	1.59124	1.25129	0.203486	0.999214	4.04376	-0.861282
SELP.4154.57.2	Accumbens	41	-0.00697064	1.11854	0.995028	0.999488	2.18537	-2.19931
SELPLG.11266.8.3	Accumbens	23	1.11854	2.12482	0.5986	0.999214	5.28318	-3.04611
SEMA3A.3222.11.2	Accumbens	34	0.640174	1.52124	0.673885	0.999214	3.62181	-2.34146
SEMA3B.5667.3.3	Accumbens	22	-2.11499	2.04972	0.302144	0.999214	1.90245	-6.13243
SEMA3C.6448.36.3	Accumbens	18	2.52745	2.36494	0.285197	0.999214	7.16274	-2.10783
SEMA3E.5363.51.3	Accumbens	43	0.167817	0.939426	0.858222	0.999214	2.00909	-1.67346
SEMA3G.5628.21.3	Accumbens	34	0.911027	1.62208	0.57436	0.999214	4.0903	-2.26825
SEMA4C.7923.41.3	Accumbens	23	-1.4287	2.13006	0.502392	0.999214	2.74623	-5.60362
SEMA4D.5737.61.3	Accumbens	37	-0.716638	0.972083	0.460989	0.999214	1.18864	-2.62192
SEMA5A.13132.14.3	Accumbens	20	2.06396	1.05716	0.0508949	0.999214	4.136	-0.0080714
SEMA6A.5122.92.2	Accumbens	20	-0.88912	2.41465	0.71271	0.999214	3.84359	-5.62183
SEMA6A.7945.10.3	Accumbens	26	-1.68044	1.70988	0.325713	0.999214	1.67092	-5.0318
SEMA6C.14597.5.3	Accumbens	20	0.34757	2.34598	0.88222	0.999214	4.94569	-4.25055
SEMA7A.7019.13.3	Accumbens	31	-1.09745	1.88922	0.561308	0.999214	2.60543	-4.80033
SEMG1.7115.5.3	Accumbens	32	-0.942962	1.12882	0.403519	0.999214	1.26952	-3.15545
SEMG2.6373.54.3	Accumbens	35	-0.64503	1.13005	0.568135	0.999214	1.56986	-2.85992
SENP7.12626.6.3	Accumbens	12	-2.99717	3.13728	0.339405	0.999214	3.1519	-9.14624
SEPHS1.14083.25.3	Accumbens	19	-1.29391	2.10927	0.539586	0.999214	2.84026	-5.42807
SEPT10.12690.33.3	Accumbens	37	1.32742	1.28384	0.301163	0.999214	3.84376	-1.18891
SERAC1.8985.13.3	Accumbens	20	-3.26889	2.2656	0.149066	0.999214	1.17168	-7.70947
SERF1A.7842.52.3	Accumbens	20	-0.256004	2.44849	0.916728	0.999214	4.54303	-5.05504
SERPINA10.13119.26.3	Accumbens	37	2.17946	1.02326	0.0331782	0.999214	4.18505	0.173872
SERPINA10.6583.67.3	Accumbens	30	0.357958	1.45046	0.805071	0.999214	3.20085	-2.48494
SERPINA12.6551.94.3	Accumbens	28	1.12139	1.47806	0.448039	0.999214	4.0184	-1.77561
SERPINA4.14105.5.3	Accumbens	32	0.14662	1.33843	0.912769	0.999214	2.76994	-2.4767
SERPINA4.3449.58.2	Accumbens	43	-0.589711	1.07071	0.581794	0.999214	1.50888	-2.6883
SERPINA6.4785.30.3	Accumbens	22	1.69971	2.1871	0.437067	0.999214	5.98643	-2.587
SERPINA9.7266.4.3	Accumbens	18	2.02631	2.78728	0.467235	0.999214	7.48937	-3.43675
SERPINC1.3344.60.4	Accumbens	16	-1.12046	3.16893	0.723657	0.999214	5.09064	-7.33156
SERPINE1.2925.9.1	Accumbens	23	-1.51982	2.01971	0.451754	0.999214	2.43881	-5.47845
SERPINE2.3217.74.2	Accumbens	24	3.68484	2.14759	0.0861975	0.999214	7.89411	-0.524427
SERPINF1.7735.17.3	Accumbens	29	-1.47546	1.57708	0.349499	0.999214	1.61562	-4.56654
SERPINF1.9211.19.3	Accumbens	26	-0.737168	1.62141	0.649364	0.999214	2.44079	-3.91513
SERPINF2.3024.18.2	Accumbens	21	2.10852	2.41263	0.382146	0.999214	6.83727	-2.62024
SERPING1.4479.14.2	Accumbens	36	6.36517	1.28264	6.95756e-07	0.00228417	8.87915	3.85119
SERPINI2.7117.21.3	Accumbens	15	6.91069	2.75348	0.01208	0.937684	12.3075	1.51386
SETD2.12647.52.3	Accumbens	29	1.50092	1.88352	0.425527	0.999214	5.19263	-2.19078
SETMAR.12462.20.3	Accumbens	22	-2.41674	2.15101	0.261209	0.999214	1.79923	-6.63271
SEZ6L2.3867.49.1	Accumbens	17	-1.72115	2.4762	0.487007	0.999214	3.1322	-6.5745
SF1.12777.11.3	Accumbens	17	-3.18871	2.32164	0.169604	0.999214	1.3617	-7.73912
SF3B4.13449.25.3	Accumbens	14	-2.43212	3.42623	0.477796	0.999214	4.2833	-9.14753
SFN.4829.43.6	Accumbens	13	-2.90782	2.83307	0.30471	0.999214	2.64499	-8.46063
SFRP1.3221.54.1	Accumbens	22	0.404321	2.04671	0.843399	0.999214	4.41586	-3.60722
SFRP2.7751.121.3	Accumbens	20	-1.29425	1.96449	0.510008	0.999214	2.55614	-5.14465
SFTPC.5738.25.3	Accumbens	41	-3.45879	1.54823	0.0254808	0.999214	-0.424267	-6.49331
SFTPD.4414.69.2	Accumbens	35	1.06167	1.38528	0.443445	0.999214	3.77682	-1.65349
SGCB.7034.4.3	Accumbens	21	2.03697	1.99491	0.307214	0.999214	5.94699	-1.87304
SGTA.3868.8.1	Accumbens	16	0.742713	2.43075	0.759948	0.999214	5.50698	-4.02155
SH2D1A.4567.82.2	Accumbens	22	0.333812	1.75244	0.84893	0.999214	3.7686	-3.10098
SH3BP2.7769.29.3	Accumbens	30	-0.181131	1.47151	0.902034	0.999214	2.70302	-3.06528
SHC1.5272.55.2	Accumbens	36	0.909521	1.61223	0.57266	0.999214	4.06949	-2.25045
SHC2.14074.2.3	Accumbens	26	-0.794569	2.01415	0.693217	0.999214	3.15316	-4.7423
SHC4.11692.21.3	Accumbens	16	-0.761993	2.43149	0.753988	0.999214	4.00373	-5.52771
SHISA3.7057.18.3	Accumbens	25	-0.22635	1.89285	0.904815	0.999214	3.48364	-3.93634
SIAE.9263.57.3	Accumbens	27	-4.5938	1.93206	0.0174227	0.937684	-0.806954	-8.38065
SIGIRR.8326.63.3	Accumbens	59	-1.49529	0.765813	0.0508724	0.999214	0.00570191	-2.99628
SIGLEC10.6048.4.3	Accumbens	32	-1.19719	1.8557	0.518836	0.999214	2.43999	-4.83437
SIGLEC11.8913.22.3	Accumbens	38	0.828641	1.17235	0.479677	0.999214	3.12644	-1.46916
SIGLEC12.10037.98.3	Accumbens	53	0.511353	0.824994	0.535372	0.999214	2.12834	-1.10564
SIGLEC12.8352.26.3	Accumbens	34	-0.0370964	1.33999	0.977914	0.999214	2.58928	-2.66348
SIGLEC14.5125.6.3	Accumbens	38	-1.16412	1.39641	0.404479	0.999214	1.57285	-3.90109
SIGLEC14.8248.222.3	Accumbens	27	-1.18752	0.98619	0.228532	0.999214	0.745414	-3.12045
SIGLEC7.2742.68.2	Accumbens	35	1.62512	1.64168	0.322217	0.999214	4.84282	-1.59257
SIGLEC8.7864.3.3	Accumbens	31	1.93382	1.72137	0.26126	0.999214	5.30771	-1.44007
SIGLEC9.3007.7.2	Accumbens	37	-0.185197	0.834356	0.824342	0.999214	1.45014	-1.82054
SIRPA.5430.66.3	Accumbens	41	1.83962	1.35312	0.173977	0.999214	4.49174	-0.812504
SIRPB1.6247.9.3	Accumbens	44	-0.558553	0.709157	0.430914	0.999214	0.831395	-1.9485
SIRPB2.5669.26.3	Accumbens	24	1.87565	1.77921	0.291789	0.999214	5.3629	-1.6116
SIRPG.9241.40.3	Accumbens	15	-0.383383	2.28302	0.86664	0.999214	4.09134	-4.85811
SIRT2.5030.52.1	Accumbens	23	0.0159708	1.6408	0.992234	0.999488	3.23194	-3.2
SIRT5.12461.8.3	Accumbens	21	-2.05409	2.07631	0.322517	0.999214	2.01548	-6.12365
SIT1.11194.6.3	Accumbens	22	-2.45028	2.38195	0.303628	0.999214	2.21834	-7.11889
SKIL.14670.1.3	Accumbens	28	1.21671	2.27273	0.592408	0.999214	5.67127	-3.23785
SKP1.3902.21.2	Accumbens	21	0.858609	2.28354	0.706917	0.999214	5.33434	-3.61713
SLAMF1.7953.20.3	Accumbens	14	-2.47651	2.64787	0.349641	0.999214	2.71331	-7.66633
SLAMF6.5128.53.3	Accumbens	17	-1.86067	2.48028	0.453142	0.999214	3.00068	-6.72203
SLAMF7.5487.7.3	Accumbens	32	-0.520306	0.91999	0.571696	0.999214	1.28288	-2.32349
SLAMF7.7882.31.3	Accumbens	31	-0.148985	1.41213	0.915976	0.999214	2.61879	-2.91676
SLAMF8.8994.65.3	Accumbens	19	1.78154	2.3509	0.448565	0.999214	6.3893	-2.82623
SLC14A1.13430.50.3	Accumbens	16	-8.2259	2.57469	0.00139874	0.429938	-3.17951	-13.2723
SLC14A2.12818.159.3	Accumbens	31	0.256405	1.72751	0.882008	0.999214	3.64233	-3.12952
SLC22A16.9969.8.3	Accumbens	21	-0.0298171	2.05648	0.988432	0.999488	4.00088	-4.06051
SLC25A18.5280.68.5	Accumbens	18	0.502237	2.55301	0.844044	0.999214	5.50613	-4.50165
SLC26A11.13502.2.3	Accumbens	25	0.561226	2.06086	0.785372	0.999214	4.60052	-3.47807
SLC26A5.9127.4.3	Accumbens	24	0.451178	2.05597	0.826301	0.999214	4.48088	-3.57852
SLC27A2.9045.3.3	Accumbens	22	-1.49743	2.19137	0.4944	0.999214	2.79767	-5.79252
SLC30A3.9081.39.3	Accumbens	25	1.27876	1.93666	0.509066	0.999214	5.07462	-2.51709
SLC30A5.9594.30.3	Accumbens	20	-2.07144	2.31503	0.370905	0.999214	2.46602	-6.60891
SLC35B3.10660.33.3	Accumbens	24	6.66621	2.1088	0.00157151	0.429938	10.7995	2.53297
SLC35G2.13501.10.3	Accumbens	42	0.70036	1.19393	0.557471	0.999214	3.04046	-1.63974
SLC41A2.12511.83.3	Accumbens	17	-2.01546	2.64506	0.446079	0.999214	3.16887	-7.19978
SLC4A8.12798.46.3	Accumbens	22	1.79551	2.2293	0.420581	0.999214	6.16495	-2.57392
SLC5A5.12826.5.3	Accumbens	27	-0.488162	2.50961	0.845771	0.999214	4.43068	-5.407
SLC5A8.13691.10.3	Accumbens	28	-1.17926	2.06707	0.568338	0.999214	2.87219	-5.23072
SLC6A14.13053.6.3	Accumbens	25	-1.24545	2.05569	0.54461	0.999214	2.7837	-5.2746
SLC6A16.13056.18.3	Accumbens	20	2.33669	2.41803	0.333863	0.999214	7.07602	-2.40264
SLC6A9.11653.69.3	Accumbens	12	0.279209	3.02843	0.926542	0.999214	6.21494	-5.65652
SLC9B2.9088.20.3	Accumbens	24	-1.69083	2.30655	0.463524	0.999214	2.83001	-6.21167
SLCO5A1.11669.39.3	Accumbens	22	1.16996	2.40869	0.627164	0.999214	5.89099	-3.55108
SLITRK1.3643.90.2	Accumbens	27	-3.13337	2.02799	0.122332	0.999214	0.841497	-7.10824
SLITRK3.10565.19.3	Accumbens	31	0.33933	1.60241	0.832292	0.999214	3.48005	-2.80139
SLITRK4.7139.14.3	Accumbens	24	-1.95562	2.24154	0.382966	0.999214	2.4378	-6.34904
SLITRK5.4568.17.2	Accumbens	21	1.03895	2.2972	0.651075	0.999214	5.54147	-3.46356
SLURP1.6401.73.3	Accumbens	18	2.01389	2.26499	0.373929	0.999214	6.45328	-2.4255
SMAD2.10364.6.3	Accumbens	18	-2.80374	2.22647	0.207929	0.999214	1.56013	-7.16762
SMAD4.12022.12.3	Accumbens	24	4.0675	1.91217	0.0334061	0.999214	7.81535	0.319653
SMAP1.11649.3.3	Accumbens	26	0.148874	2.01083	0.940981	0.999214	4.0901	-3.79235
SMC3.14324.52.3	Accumbens	21	2.48827	1.69384	0.141828	0.999214	5.80819	-0.831646
SMCO2.7925.18.3	Accumbens	16	0.672955	2.95419	0.819804	0.999214	6.46317	-5.11726
SMDT1.9497.3.3	Accumbens	30	-2.45889	1.92516	0.201517	0.999214	1.31442	-6.2322
SMIM10.9379.248.3	Accumbens	20	3.00579	2.33029	0.197093	0.999214	7.57316	-1.56158
SMIM9.8888.33.3	Accumbens	20	4.39491	2.03105	0.0304752	0.999214	8.37577	0.414048
SMOC1.13118.5.3	Accumbens	31	0.370706	1.50943	0.805997	0.999214	3.32919	-2.58778
SMPDL3A.14086.11.3	Accumbens	56	0.549988	0.866621	0.525667	0.999214	2.24856	-1.14859
SMPDL3A.4771.10.3	Accumbens	29	-2.03217	2.08275	0.329204	0.999214	2.05001	-6.11436
SMR3A.7838.27.3	Accumbens	17	-1.94098	1.82682	0.288013	0.999214	1.63959	-5.52155
SMR3B.8595.75.3	Accumbens	21	2.84091	2.42433	0.241263	0.999214	7.5926	-1.91077
SMYD2.12636.113.3	Accumbens	21	-1.8532	2.3432	0.429012	0.999214	2.73947	-6.44586
SNAI2.10014.31.3	Accumbens	20	1.362	2.20535	0.536845	0.999214	5.68448	-2.96048
SNAP25.13105.7.3	Accumbens	27	1.75912	1.8783	0.348992	0.999214	5.44058	-1.92235
SNAP29.12357.41.3	Accumbens	13	3.18871	3.4469	0.354917	0.999214	9.94463	-3.56722
SNAPIN.6975.52.3	Accumbens	20	-2.0445	2.19521	0.351675	0.999214	2.25812	-6.34712
SNCA.8458.111.3	Accumbens	23	-1.34641	2.00381	0.501632	0.999214	2.58106	-5.27388
SNCA.8458.16.3	Accumbens	16	-0.182749	2.62934	0.944589	0.999214	4.97076	-5.33626
SNRPA.12678.66.3	Accumbens	22	1.95522	1.69619	0.249028	0.999214	5.27975	-1.36931
SNX1.8807.13.3	Accumbens	20	2.04254	2.25007	0.364002	0.999214	6.45267	-2.3676
SNX17.12845.18.3	Accumbens	23	-2.97427	2.13864	0.164307	0.999214	1.21746	-7.166
SNX4.3903.49.2	Accumbens	26	2.00655	1.93833	0.300578	0.999214	5.80567	-1.79258
SNX7.14245.195.3	Accumbens	20	-2.48819	2.37503	0.294802	0.999214	2.16687	-7.14325
SNX8.6925.26.3	Accumbens	15	1.57056	3.21339	0.625015	0.999214	7.8688	-4.72768
SOCS3.11440.58.3	Accumbens	31	1.02536	1.50673	0.496178	0.999214	3.97855	-1.92784
SOCS7.11657.86.3	Accumbens	20	-1.65574	2.28525	0.468737	0.999214	2.82334	-6.13483
SOD2.5008.51.1	Accumbens	28	2.06427	1.36925	0.131659	0.999214	4.748	-0.619458
SOD3.8463.2.3	Accumbens	24	0.382921	1.93603	0.843212	0.999214	4.17755	-3.41171
SORBS3.12976.49.3	Accumbens	24	3.70513	2.08157	0.0750806	0.999214	7.785	-0.374741
SORT1.11300.32.3	Accumbens	18	0.063594	2.58464	0.98037	0.999214	5.12948	-5.00229
SOST.13101.60.3	Accumbens	20	-3.35941	2.13662	0.11588	0.999214	0.828361	-7.54717
SPACA3.8076.4.3	Accumbens	30	0.137182	1.48568	0.926431	0.999214	3.04911	-2.77475
SPACA7.6466.7.3	Accumbens	13	-2.90839	2.85004	0.307504	0.999214	2.67769	-8.49448
SPAG11A.5726.49.3	Accumbens	20	1.47249	2.10332	0.483878	0.999214	5.59499	-2.65002
SPAG11B.5762.35.3	Accumbens	18	-1.44727	2.68838	0.590341	0.999214	3.82195	-6.71649
SPARC.14110.200.3	Accumbens	27	1.10436	1.8759	0.556055	0.999214	4.78112	-2.5724
SPARC.3043.49.2	Accumbens	18	-0.330728	2.26311	0.883812	0.999214	4.10497	-4.76643
SPARCL1.13707.27.3	Accumbens	32	1.59213	2.01366	0.42914	0.999214	5.5389	-2.35465
SPARCL1.4467.49.2	Accumbens	43	0.787796	1.30018	0.544574	0.999214	3.33616	-1.76056
SPAST.8388.24.3	Accumbens	26	-1.27276	2.03441	0.531567	0.999214	2.71468	-5.26019
SPATA20.11117.2.3	Accumbens	25	3.1272	1.90458	0.100604	0.999214	6.86017	-0.605782
SPATA9.7809.22.3	Accumbens	23	-3.12289	2.08647	0.134463	0.999214	0.966592	-7.21238
SPG21.11122.97.3	Accumbens	30	0.848608	1.63883	0.604589	0.999214	4.06072	-2.3635
SPHK2.4468.21.2	Accumbens	26	3.27857	1.92916	0.0892283	0.999214	7.05971	-0.502579
SPINK13.10624.45.3	Accumbens	22	0.689709	2.1211	0.745055	0.999214	4.84706	-3.46764
SPINK2.13405.61.3	Accumbens	36	-2.0309	1.87947	0.27989	0.999214	1.65287	-5.71467
SPINK5.8028.22.3	Accumbens	27	-0.660303	1.98748	0.739715	0.999214	3.23517	-4.55577
SPINK6.5731.1.3	Accumbens	28	-1.13847	1.14585	0.32044	0.999214	1.1074	-3.38433
SPINK8.7962.11.3	Accumbens	24	2.83492	1.97247	0.150649	0.999214	6.70097	-1.03112
SPINK9.8042.88.3	Accumbens	21	1.15848	2.16881	0.593234	0.999214	5.40935	-3.09239
SPINT1.2828.82.2	Accumbens	26	0.674656	1.66203	0.6848	0.999214	3.93224	-2.58293
SPINT2.2843.13.2	Accumbens	44	-0.690799	0.908608	0.447086	0.999214	1.09007	-2.47167
SPINT3.7926.13.3	Accumbens	35	-1.31635	1.25065	0.292556	0.999214	1.13492	-3.76761
SPOCK1.5490.53.3	Accumbens	18	1.42364	2.50056	0.569135	0.999214	6.32474	-3.47747
SPOCK2.5491.12.3	Accumbens	22	-2.087	1.97812	0.291407	0.999214	1.79012	-5.96412
SPOCK3.9906.21.3	Accumbens	33	-0.772737	1.37305	0.573578	0.999214	1.91843	-3.46391
SPON1.4297.62.3	Accumbens	23	1.0968	1.73161	0.526474	0.999214	4.49076	-2.29716
SPOP.13727.44.3	Accumbens	19	0.456513	2.386	0.848267	0.999214	5.13307	-4.22005
SPR.9287.6.3	Accumbens	24	-3.6208	2.3078	0.116662	0.999214	0.902492	-8.14409
SPRED1.8318.13.3	Accumbens	20	-0.39105	2.5393	0.877611	0.999214	4.58599	-5.36809
SPRY1.9512.24.3	Accumbens	15	0.511581	2.8264	0.856367	0.999214	6.05133	-5.02817
SPSB1.13942.140.3	Accumbens	11	-5.24826	3.38265	0.120776	0.999214	1.38173	-11.8782
SPTAN1.5031.10.1	Accumbens	18	-2.55914	2.74366	0.35095	0.999214	2.81843	-7.93672
SPTLC1.7886.26.3	Accumbens	29	-0.781074	1.91926	0.684034	0.999214	2.98068	-4.54283
SPTLC2.7267.2.3	Accumbens	11	-1.48559	3.10688	0.632535	0.999214	4.60389	-7.57508
SRSF6.11573.3.3	Accumbens	16	2.40643	2.73491	0.378917	0.999214	7.76685	-2.95399
SRSF7.12987.12.3	Accumbens	23	1.01448	1.68685	0.54757	0.999214	4.3207	-2.29174
SRXN1.14268.4.3	Accumbens	30	1.49344	1.81596	0.410849	0.999214	5.05272	-2.06583
SSB.13526.5.3	Accumbens	21	0.625631	2.1032	0.766111	0.999214	4.74791	-3.49665
SSB.13625.19.3	Accumbens	14	2.40367	2.88544	0.404826	0.999214	8.05914	-3.2518
SSMEM1.8298.8.3	Accumbens	22	-0.53848	2.09058	0.796735	0.999214	3.55905	-4.63601
SSR1.8106.15.3	Accumbens	19	1.3365	2.52833	0.597077	0.999214	6.29203	-3.61903
SSRP1.5032.64.1	Accumbens	18	-0.27878	2.90998	0.923678	0.999214	5.42478	-5.98234
SST.5957.30.3	Accumbens	27	-0.857806	1.93164	0.656984	0.999214	2.92821	-4.64382
SSU72.13566.2.3	Accumbens	25	0.690366	1.71026	0.686462	0.999214	4.04247	-2.66174
ST3GAL1.5657.28.3	Accumbens	24	4.509	1.82551	0.0135114	0.937684	8.08699	0.931005
ST3GAL2.6281.51.3	Accumbens	17	0.614511	3.0641	0.841049	0.999214	6.62014	-5.39112
ST3GAL6.6947.4.3	Accumbens	44	-0.746774	0.776473	0.336175	0.999214	0.775114	-2.26866
ST6GAL1.6035.2.3	Accumbens	14	-2.39836	2.83368	0.397343	0.999214	3.15566	-7.95238
ST6GALNAC1.7867.154.3	Accumbens	30	-0.452157	1.61992	0.78015	0.999214	2.72289	-3.6272
ST6GALNAC2.7823.22.3	Accumbens	13	3.35881	2.66079	0.206828	0.999214	8.57397	-1.85634
ST6GALNAC3.10626.116.3	Accumbens	23	2.88412	2.07607	0.164766	0.999214	6.95321	-1.18498
ST6GALNAC3.10705.14.3	Accumbens	15	-0.832647	2.59878	0.748665	0.999214	4.26095	-5.92625
ST6GALNAC5.7927.16.3	Accumbens	17	-0.98633	2.3472	0.674328	0.999214	3.61417	-5.58683
ST6GALNAC6.7228.2.3	Accumbens	23	0.599944	2.15722	0.780928	0.999214	4.82809	-3.62821
ST8SIA2.7920.30.3	Accumbens	17	2.92713	2.85088	0.304539	0.999214	8.51485	-2.66059
ST8SIA3.6929.10.3	Accumbens	17	0.450866	2.50355	0.857082	0.999214	5.35783	-4.4561
ST8SIA4.7038.45.3	Accumbens	32	-2.10856	1.81736	0.245955	0.999214	1.45347	-5.67059
ST8SIA6.6930.95.3	Accumbens	19	-0.394937	3.19982	0.901771	0.999214	5.87672	-6.66659
STAB1.14599.18.3	Accumbens	19	0.817518	1.8513	0.658786	0.999214	4.44607	-2.81104
STAB2.3399.31.2	Accumbens	22	2.38179	1.98348	0.229823	0.999214	6.2694	-1.50582
STAMBPL1.12401.3.3	Accumbens	21	2.21192	2.25353	0.326329	0.999214	6.62883	-2.205
STAP1.12510.3.3	Accumbens	23	-1.20724	2.02162	0.550397	0.999214	2.75513	-5.16962
STAR.10085.25.3	Accumbens	18	-5.48887	2.8283	0.0522955	0.999214	0.0546048	-11.0323
STAT1.10370.21.3	Accumbens	21	-0.364319	2.04703	0.858743	0.999214	3.64785	-4.37649
STAT1.12351.25.3	Accumbens	18	-1.17269	2.29075	0.608703	0.999214	3.31717	-5.66255
STAT3.10346.5.3	Accumbens	25	-0.515999	2.25748	0.819201	0.999214	3.90867	-4.94067
STAT6.10372.18.3	Accumbens	25	0.776424	1.65937	0.639854	0.999214	4.02879	-2.47594
STAU1.12471.47.3	Accumbens	14	-2.3158	2.53239	0.360469	0.999214	2.64769	-7.27929
STAU2.12970.35.3	Accumbens	30	0.710179	1.74911	0.684725	0.999214	4.13843	-2.71807
STC1.4930.21.1	Accumbens	19	0.16758	2.25857	0.940853	0.999214	4.59438	-4.25922
STC2.6231.46.3	Accumbens	26	1.7133	2.40488	0.476201	0.999214	6.42687	-3.00027
STIM1.9271.101.3	Accumbens	20	-1.38071	2.9762	0.642706	0.999214	4.45263	-7.21406
STIP1.5489.18.3	Accumbens	9	0.0723299	3.12959	0.981561	0.999214	6.20633	-6.06167
STK16.3471.49.1	Accumbens	25	0.993265	2.17109	0.647315	0.999214	5.24861	-3.26208
STK17B.5249.31.3	Accumbens	34	0.812322	1.60227	0.612167	0.999214	3.95277	-2.32812
STMN2.10900.272.3	Accumbens	27	1.93584	1.56843	0.217109	0.999214	5.00997	-1.13828
STMN3.8019.73.3	Accumbens	22	0.11661	1.77594	0.947648	0.999214	3.59746	-3.36424
STMN4.6267.51.3	Accumbens	20	-0.157581	2.38321	0.947281	0.999214	4.51351	-4.82867
STOM.8261.51.3	Accumbens	38	1.32912	1.24338	0.285091	0.999214	3.76615	-1.10791
STX10.12842.43.3	Accumbens	43	-1.28916	1.11902	0.249303	0.999214	0.904122	-3.48245
STX18.9037.1.3	Accumbens	21	-0.983109	2.37499	0.678916	0.999214	3.67187	-5.63809
STX1A.3766.51.4	Accumbens	24	-0.596258	1.77116	0.736382	0.999214	2.87521	-4.06772
STX1B.6966.144.3	Accumbens	12	-1.4456	4.03022	0.719828	0.999214	6.45364	-9.34483
STX2.7738.299.3	Accumbens	24	-0.810509	1.93175	0.674798	0.999214	2.97572	-4.59674
STX6.10945.11.3	Accumbens	16	-1.23518	2.52201	0.624303	0.999214	3.70795	-6.17831
STX7.8274.64.3	Accumbens	31	1.64395	1.4036	0.241503	0.999214	4.39501	-1.10711
STX8.10903.50.3	Accumbens	16	0.749861	2.52085	0.766113	0.999214	5.69073	-4.19101
SULF2.8305.18.3	Accumbens	22	0.98094	2.04006	0.630631	0.999214	4.97945	-3.01757
SULT1E1.9878.3.3	Accumbens	32	2.25136	1.52944	0.141016	0.999214	5.24907	-0.746342
SULT2A1.9829.91.3	Accumbens	22	-0.201537	2.16109	0.925699	0.999214	4.0342	-4.43727
SULT4A1.8357.43.3	Accumbens	17	-3.46399	2.58986	0.181052	0.999214	1.61213	-8.54012
SUMF1.6941.11.3	Accumbens	24	-3.39699	1.85548	0.0671325	0.999214	0.239754	-7.03373
SUMO3.14623.26.3	Accumbens	42	0.106259	1.30417	0.935063	0.999214	2.66243	-2.44992
SUMO3.9169.14.3	Accumbens	34	1.71861	1.41265	0.223763	0.999214	4.48741	-1.05019
SUN3.8852.10.3	Accumbens	16	-1.99182	2.20682	0.366752	0.999214	2.33355	-6.31719
SUN5.11260.47.3	Accumbens	27	-0.565117	1.90023	0.766166	0.999214	3.15933	-4.28957
SURF1.8009.121.3	Accumbens	31	-5.07015	1.55352	0.00109989	0.429938	-2.02524	-8.11505
SUSD1.9582.93.3	Accumbens	27	-1.07686	2.00886	0.591921	0.999214	2.86051	-5.01422
SUSD2.10021.1.3	Accumbens	35	1.39431	2.03248	0.492703	0.999214	5.37796	-2.58934
SUSD3.5752.63.3	Accumbens	13	-6.08581	2.74787	0.0267781	0.999214	-0.699984	-11.4716
SUV420H2.12452.32.3	Accumbens	23	2.56705	2.48125	0.300865	0.999214	7.4303	-2.29619
SV2A.12880.1.3	Accumbens	15	2.06461	2.66374	0.438292	0.999214	7.28554	-3.15632
SVEP1.11109.56.3	Accumbens	41	-1.59355	1.33282	0.231844	0.999214	1.01878	-4.20589
SVEP1.11178.21.3	Accumbens	34	-0.232852	1.41349	0.869152	0.999214	2.53758	-3.00329
SWAP70.13552.7.3	Accumbens	24	-0.00569113	1.55905	0.997087	0.999667	3.05004	-3.06143
SYNCRIP.4224.7.2	Accumbens	19	0.894132	2.1128	0.672152	0.999214	5.03523	-3.24696
SYNE2.9789.52.3	Accumbens	19	1.03878	2.24653	0.643798	0.999214	5.44199	-3.36442
SYT11.7089.42.3	Accumbens	21	0.448715	2.06971	0.828364	0.999214	4.50535	-3.60792
SYT17.9110.2.3	Accumbens	17	0.310349	2.44168	0.898858	0.999214	5.09605	-4.47535
SYT2.9577.26.3	Accumbens	17	2.17197	2.46869	0.378966	0.999214	7.01061	-2.66668
SYT3.10452.24.3	Accumbens	24	-0.255023	2.24881	0.909711	0.999214	4.15265	-4.66269
SYT5.9099.19.3	Accumbens	24	1.55242	2.00816	0.43949	0.999214	5.48841	-2.38357
SYT7.7121.2.3	Accumbens	13	-3.88349	2.82089	0.168609	0.999214	1.64547	-9.41244
SYT8.7932.23.3	Accumbens	24	-2.71552	2.88035	0.345797	0.999214	2.92997	-8.361
SYTL1.12892.10.3	Accumbens	18	1.16108	3.06433	0.704759	0.999214	7.16717	-4.845
SYTL4.11563.51.3	Accumbens	16	0.30051	2.15407	0.889049	0.999214	4.52249	-3.92147
TAC1.9337.43.3	Accumbens	29	-5.22547	1.74658	0.00277314	0.600908	-1.80217	-8.64876
TAC3.7847.66.3	Accumbens	19	2.87386	2.38986	0.229161	0.999214	7.55798	-1.81027
TAC4.6468.37.3	Accumbens	20	0.775793	2.11228	0.713412	0.999214	4.91585	-3.36427
TACSTD2.14034.22.3	Accumbens	26	2.25003	2.10442	0.284982	0.999214	6.37468	-1.87462
TACSTD2.2619.72.2	Accumbens	23	2.01959	2.0726	0.329845	0.999214	6.08189	-2.0427
TAGLN.9756.6.3	Accumbens	24	2.24218	2.18554	0.30493	0.999214	6.52584	-2.04147
TAPBP.12378.71.3	Accumbens	30	1.15514	2.00143	0.563834	0.999214	5.07794	-2.76767
TAPBPL.6364.7.3	Accumbens	43	-0.843803	0.674528	0.210951	0.999214	0.478271	-2.16588
TAX1BP1.12721.4.3	Accumbens	17	5.14195	2.45349	0.0361023	0.999214	9.95078	0.333118
TAX1BP3.12498.12.3	Accumbens	23	-3.65381	2.16026	0.0907644	0.999214	0.58029	-7.88792
TBCA.12501.10.3	Accumbens	35	2.41559	1.10717	0.029126	0.999214	4.58563	0.245543
TBCE.11211.7.3	Accumbens	18	1.71712	2.28344	0.452059	0.999214	6.19266	-2.75843
TBK1.3400.49.2	Accumbens	16	0.992102	2.60057	0.702837	0.999214	6.08922	-4.10502
TBP.2875.15.2	Accumbens	17	-0.0256885	2.93716	0.993022	0.999488	5.73114	-5.78252
TBX22.11146.4.3	Accumbens	18	1.39671	2.30089	0.543829	0.999214	5.90645	-3.11302
TBX3.13978.122.3	Accumbens	19	-2.51168	2.34855	0.284864	0.999214	2.09149	-7.11484
TBX5.11202.70.3	Accumbens	26	-2.03672	2.06014	0.322844	0.999214	2.00116	-6.0746
TBXAS1.8098.37.3	Accumbens	19	-4.1027	2.23309	0.0661766	0.999214	0.274167	-8.47957
TCN1.11232.46.3	Accumbens	26	-0.0397163	1.67378	0.981069	0.999214	3.2409	-3.32033
TCN2.5584.21.3	Accumbens	72	-1.25961	0.66661	0.0588144	0.999214	0.0469441	-2.56617
TDGF1.5810.25.3	Accumbens	68	-2.11802	0.658843	0.00130556	0.429938	-0.826686	-3.40935
TDP1.10073.22.3	Accumbens	17	-0.841911	2.46262	0.732445	0.999214	3.98483	-5.66865
TEAD3.12854.3.3	Accumbens	17	3.50512	2.44127	0.151067	0.999214	8.29001	-1.27978
TEAD4.12516.13.3	Accumbens	14	-2.31532	2.84653	0.415997	0.999214	3.26387	-7.89452
TEK.3773.15.4	Accumbens	17	1.44635	1.98422	0.466049	0.999214	5.33543	-2.44273
TENM3.11107.25.3	Accumbens	17	-4.61513	2.57298	0.0728626	0.999214	0.427912	-9.65817
TENM4.11365.17.3	Accumbens	26	-2.51716	2.0376	0.216699	0.999214	1.47654	-6.51085
TESC.12831.21.3	Accumbens	18	-0.777207	2.45089	0.751159	0.999214	4.02654	-5.58096
TEX29.10557.6.3	Accumbens	37	0.352539	1.16955	0.763086	0.999214	2.64486	-1.93978
TEX29.13500.9.3	Accumbens	14	-1.79651	2.44347	0.4622	0.999214	2.99269	-6.58571
TF.4162.54.2	Accumbens	16	-0.223992	2.55318	0.930091	0.999214	4.78024	-5.22822
TFF1.9185.15.3	Accumbens	27	-1.38047	1.80722	0.444947	0.999214	2.16167	-4.92261
TFF2.9191.8.3	Accumbens	24	-0.957881	2.07062	0.643648	0.999214	3.10054	-5.01631
TFF3.4721.54.2	Accumbens	27	0.966956	2.19048	0.658897	0.999214	5.26029	-3.32638
TFF3.8323.163.3	Accumbens	19	3.78936	2.27345	0.0955575	0.999214	8.24533	-0.666615
TFIP11.9043.7.3	Accumbens	12	-2.52569	2.92823	0.388395	0.999214	3.21364	-8.26503
TFPI.3336.50.1	Accumbens	27	0.990729	1.7096	0.562245	0.999214	4.34154	-2.36008
TFPI2.9233.71.3	Accumbens	23	0.134	2.00114	0.946612	0.999214	4.05623	-3.78823
TFRC.6895.1.3	Accumbens	22	-4.24222	2.49525	0.0891083	0.999214	0.648463	-9.1329
TFRC.8795.48.3	Accumbens	29	-2.89788	1.98044	0.143397	0.999214	0.98377	-6.77954
TG.4165.2.1	Accumbens	19	3.10108	2.36672	0.190099	0.999214	7.73986	-1.53769
TGFA.9358.3.3	Accumbens	15	3.96286	2.66194	0.136563	0.999214	9.18026	-1.25454
TGFB1.2333.72.1	Accumbens	12	-1.86295	3.43675	0.587773	0.999214	4.87308	-8.59898
TGFB1I1.8777.5.3	Accumbens	23	0.692758	2.11694	0.743483	0.999214	4.84196	-3.45645
TGFB2.4156.74.1	Accumbens	25	-2.61467	2.059	0.20413	0.999214	1.42097	-6.65032
TGFB3.3520.58.1	Accumbens	26	-0.136535	1.87609	0.941984	0.999214	3.54061	-3.81368
TGFBI.3283.21.1	Accumbens	23	-0.537383	1.51471	0.722757	0.999214	2.43145	-3.50621
TGFBR2.5133.17.3	Accumbens	22	0.725005	2.43815	0.766193	0.999214	5.50379	-4.05378
TGFBR3.3009.3.2	Accumbens	19	-1.88711	2.93462	0.52019	0.999214	3.86473	-7.63896
TGIF2.9847.21.3	Accumbens	15	1.33665	2.59367	0.606307	0.999214	6.42025	-3.74694
THBS2.3339.33.1	Accumbens	36	-0.309622	1.24994	0.80436	0.999214	2.14027	-2.75951
THBS3.8982.65.3	Accumbens	22	1.37357	2.18939	0.530413	0.999214	5.66478	-2.91764
THPO.5947.90.3	Accumbens	23	-2.65308	2.23458	0.235116	0.999214	1.7267	-7.03287
THPO.8059.1.3	Accumbens	24	1.18147	2.01794	0.558223	0.999214	5.13664	-2.7737
THRA.12527.50.3	Accumbens	17	-0.578392	2.65208	0.827359	0.999214	4.61969	-5.77648
THSD1.5621.64.3	Accumbens	23	0.152292	1.82118	0.933357	0.999214	3.72181	-3.41723
THSD7A.11174.8.3	Accumbens	19	-0.442459	2.50648	0.85988	0.999214	4.47023	-5.35515
THYN1.12424.107.3	Accumbens	23	1.71262	2.0951	0.413678	0.999214	5.81902	-2.39378
TIE1.2844.53.2	Accumbens	34	0.767288	1.03747	0.459558	0.999214	2.80073	-1.26616
TIGAR.12476.50.3	Accumbens	30	2.50378	1.61735	0.121604	0.999214	5.67379	-0.666227
TIMP4.6462.12.3	Accumbens	31	-1.64422	1.55043	0.288919	0.999214	1.39462	-4.68306
TINAGL1.11192.168.3	Accumbens	20	0.657678	2.48679	0.791419	0.999214	5.53179	-4.21643
TIRAP.9839.148.3	Accumbens	35	-1.12498	1.47287	0.444984	0.999214	1.76184	-4.01181
TJP1.12001.7.3	Accumbens	28	-2.74297	2.32878	0.238855	0.999214	1.82145	-7.30738
TK1.4301.58.2	Accumbens	21	1.6588	2.23522	0.458014	0.999214	6.03983	-2.72223
TKT.4306.4.2	Accumbens	23	-0.389983	1.80521	0.828963	0.999214	3.14823	-3.92819
TLL1.6383.90.3	Accumbens	28	1.23996	1.7627	0.48178	0.999214	4.69486	-2.21494
TLN2.14082.56.3	Accumbens	22	-1.09271	2.09722	0.602347	0.999214	3.01784	-5.20326
TLR1.11149.3.3	Accumbens	19	2.2998	2.73298	0.400068	0.999214	7.65644	-3.05684
TLR2.3835.11.2	Accumbens	15	-0.0911701	2.81818	0.974192	0.999214	5.43246	-5.6148
TLR4.11101.18.3	Accumbens	27	0.372307	1.9793	0.850798	0.999214	4.25173	-3.50712
TLR4.LY96.3647.49.4	Accumbens	24	-0.882352	1.48458	0.552282	0.999214	2.02743	-3.79213
TMCO5A.6907.17.3	Accumbens	32	1.83681	2.07017	0.374931	0.999214	5.89435	-2.22073
TMED10.6506.54.3	Accumbens	30	-1.32333	1.27266	0.298427	0.999214	1.17109	-3.81774
TMED2.10761.5.3	Accumbens	26	-0.554543	2.12152	0.793792	0.999214	3.60363	-4.71271
TMED4.9319.59.3	Accumbens	17	-1.08887	2.54793	0.669122	0.999214	3.90507	-6.08281
TMEM119.11110.4.3	Accumbens	14	2.27358	2.73452	0.405727	0.999214	7.63323	-3.08607
TMEM132A.7871.16.3	Accumbens	28	-1.95696	1.18712	0.0992511	0.999214	0.369793	-4.28371
TMEM132B.8890.9.3	Accumbens	25	0.464823	1.96467	0.812974	0.999214	4.31557	-3.38592
TMEM132C.11128.29.3	Accumbens	19	3.1721	2.33212	0.173773	0.999214	7.74306	-1.39886
TMEM132C.7173.141.3	Accumbens	29	-2.6815	1.95315	0.169779	0.999214	1.14667	-6.50967
TMEM132D.13416.8.3	Accumbens	21	-0.558663	2.00791	0.780835	0.999214	3.37685	-4.49417
TMEM167A.11112.18.3	Accumbens	26	0.425443	2.02629	0.833698	0.999214	4.39697	-3.54608
TMEM167B.13421.17.3	Accumbens	24	-2.86124	2.07384	0.167685	0.999214	1.20349	-6.92596
TMEM190.10442.1.3	Accumbens	32	-1.86945	0.918208	0.0417525	0.999214	-0.0697645	-3.66914
TMEM2.8992.1.3	Accumbens	27	-1.77765	1.99102	0.371945	0.999214	2.12474	-5.68005
TMEM230.11542.11.3	Accumbens	26	-1.74315	2.30803	0.450095	0.999214	2.78058	-6.26689
TMEM234.8107.12.3	Accumbens	13	2.36307	2.69019	0.379724	0.999214	7.63584	-2.90969
TMEM237.12856.14.3	Accumbens	17	3.453	2.39177	0.148823	0.999214	8.14087	-1.23486
TMEM27.7816.23.3	Accumbens	23	0.163836	2.26314	0.942289	0.999214	4.59959	-4.27192
TMEM40.12941.24.3	Accumbens	17	2.16192	2.46548	0.380553	0.999214	6.99427	-2.67042
TMEM41B.10661.4.3	Accumbens	22	0.290448	2.24704	0.897153	0.999214	4.69465	-4.11375
TMEM52.11186.12.3	Accumbens	22	2.18183	2.37475	0.35822	0.999214	6.83633	-2.47268
TMEM57.12367.52.3	Accumbens	13	0.842704	3.01385	0.779776	0.999214	6.74984	-5.06444
TMEM59L.9959.60.3	Accumbens	33	-0.451881	1.59567	0.77703	0.999214	2.67564	-3.5794
TMEM70.8074.32.3	Accumbens	18	-0.593053	2.40087	0.804896	0.999214	4.11265	-5.29876
TMEM87B.13485.20.3	Accumbens	44	0.033773	1.25529	0.978536	0.999214	2.49415	-2.4266
TMEM8B.12742.160.3	Accumbens	9	1.75428	4.87387	0.718895	0.999214	11.3071	-7.7985
TMEM9.9249.17.3	Accumbens	22	1.13003	2.2745	0.61931	0.999214	5.58805	-3.32798
TMIE.7992.3.3	Accumbens	16	-1.37948	2.86257	0.629877	0.999214	4.23117	-6.99012
TMOD1.12595.11.3	Accumbens	19	0.525801	2.76061	0.848944	0.999214	5.93659	-4.88499
TMPO.8265.225.3	Accumbens	26	1.5324	1.79453	0.393145	0.999214	5.04968	-1.98488
TMPRSS11A.7231.37.3	Accumbens	21	1.93781	2.14645	0.366634	0.999214	6.14485	-2.26923
TMPRSS11B.10895.28.3	Accumbens	24	2.15746	2.14323	0.31411	0.999214	6.35819	-2.04328
TMPRSS11D.6547.83.3	Accumbens	47	-0.0137992	1.0752	0.98976	0.999488	2.0936	-2.1212
TMPRSS15.3189.61.2	Accumbens	18	-2.09312	2.79716	0.454278	0.999214	3.38931	-7.57554
TMPRSS5.8002.27.3	Accumbens	21	1.6178	2.17178	0.45632	0.999214	5.87448	-2.63888
TMUB2.9226.6.3	Accumbens	10	4.46743	3.32062	0.178508	0.999214	10.9758	-2.04098
TNC.4155.3.2	Accumbens	40	-3.17347	1.15973	0.00621173	0.728325	-0.900401	-5.44653
TNF.5936.53.3	Accumbens	16	-2.21653	3.53497	0.530641	0.999214	4.71202	-9.14507
TNFAIP3.14009.65.3	Accumbens	26	0.0487109	2.0853	0.981364	0.999214	4.1359	-4.03848
TNFAIP6.5036.50.1	Accumbens	49	1.55431	1.04758	0.137883	0.999214	3.60756	-0.498939
TNFRSF10A.4832.75.2	Accumbens	17	0.48872	2.83918	0.863332	0.999214	6.05351	-5.07607
TNFRSF10B.7693.13.3	Accumbens	17	0.0810222	2.66053	0.975705	0.999214	5.29566	-5.13362
TNFRSF10D.14121.24.3	Accumbens	21	-2.59724	2.18068	0.233644	0.999214	1.67689	-6.87136
TNFRSF11A.5424.55.3	Accumbens	27	-2.01182	2.00717	0.316191	0.999214	1.92224	-5.94588
TNFRSF11A.8256.57.3	Accumbens	20	1.135	2.20876	0.607348	0.999214	5.46417	-3.19417
TNFRSF11A.8316.36.3	Accumbens	18	-2.02574	2.78027	0.466238	0.999214	3.42359	-7.47507
TNFRSF11B.2526.53.3	Accumbens	18	-2.0169	2.24609	0.369207	0.999214	2.38544	-6.41924
TNFRSF11B.8304.50.3	Accumbens	16	-2.00956	2.27601	0.377275	0.999214	2.45143	-6.47054
TNFRSF12A.5138.50.3	Accumbens	18	-0.112593	2.51745	0.964327	0.999214	4.82161	-5.0468
TNFRSF13B.2704.74.1	Accumbens	16	2.37727	2.88786	0.410399	0.999214	8.03748	-3.28295
TNFRSF14.5352.11.3	Accumbens	19	0.448458	2.33541	0.847723	0.999214	5.02587	-4.12895
TNFRSF17.2665.26.2	Accumbens	31	0.538487	2.02338	0.790137	0.999214	4.50431	-3.42734
TNFRSF18.5526.53.3	Accumbens	21	3.97736	2.09664	0.0578254	0.999214	8.08677	-0.132048
TNFRSF19.5131.15.3	Accumbens	19	2.18252	2.31768	0.346356	0.999214	6.72517	-2.36014
TNFRSF1A.2654.19.1	Accumbens	23	2.20698	2.15012	0.30468	0.999214	6.42122	-2.00725
TNFRSF1B.3152.57.1	Accumbens	17	1.73715	2.64954	0.512053	0.999214	6.93024	-3.45594
TNFRSF1B.8368.102.3	Accumbens	25	3.76226	1.83208	0.0400194	0.999214	7.35313	0.171389
TNFRSF21.5404.53.3	Accumbens	22	0.299958	2.10074	0.886459	0.999214	4.41742	-3.8175
TNFRSF21.9259.35.3	Accumbens	21	4.17558	2.24065	0.0623837	0.999214	8.56725	-0.216091
TNFRSF4.3730.81.2	Accumbens	26	1.7554	2.193	0.423447	0.999214	6.05367	-2.54288
TNFRSF6B.5070.76.3	Accumbens	21	-1.50308	2.1135	0.476973	0.999214	2.63939	-5.64555
TNFRSF8.2605.49.2	Accumbens	16	1.37048	2.48066	0.58063	0.999214	6.23257	-3.49161
TNFSF11.2917.3.2	Accumbens	23	2.61718	2.04054	0.199633	0.999214	6.61663	-1.38227
TNFSF12.5939.42.3	Accumbens	37	-3.3242	1.36646	0.0149862	0.937684	-0.645941	-6.00246
TNFSF13B.3059.50.2	Accumbens	13	0.874888	3.17288	0.782748	0.999214	7.09373	-5.34395
TNFSF14.5355.69.3	Accumbens	15	0.444715	2.4097	0.853581	0.999214	5.16774	-4.27831
TNFSF15.14057.68.3	Accumbens	27	-1.16943	2.00193	0.559117	0.999214	2.75434	-5.09321
TNFSF15.2968.61.1	Accumbens	27	-2.3842	1.92977	0.216648	0.999214	1.39814	-6.16654
TNFSF18.2708.54.2	Accumbens	18	-1.85717	2.26575	0.412402	0.999214	2.58369	-6.29804
TNFSF4.14030.21.3	Accumbens	19	1.23213	2.38761	0.605819	0.999214	5.91184	-3.44758
TNFSF4.2839.2.1	Accumbens	18	4.61731	3.16005	0.143974	0.999214	10.811	-1.57639
TNFSF8.3421.54.2	Accumbens	26	-1.09863	2.33755	0.638362	0.999214	3.48298	-5.68023
TNFSF9.2599.51.2	Accumbens	19	-0.4617	3.11711	0.88225	0.999214	5.64783	-6.57123
TNMD.6578.29.3	Accumbens	20	0.744174	2.2334	0.738981	0.999214	5.12163	-3.63328
TNNI3.5441.67.3	Accumbens	26	-3.30062	1.9642	0.0928817	0.999214	0.549213	-7.15045
TNNI3.5930.54.3	Accumbens	16	2.42305	2.38573	0.309798	0.999214	7.09908	-2.25297
TNR.11302.237.3	Accumbens	25	1.98369	1.89416	0.294978	0.999214	5.69624	-1.72887
TNS2.11667.29.3	Accumbens	37	-0.189784	1.33861	0.887256	0.999214	2.4339	-2.81346
TNS4.9927.96.3	Accumbens	18	4.81345	2.20216	0.0288309	0.999214	9.12968	0.497228
TNXB.5698.60.3	Accumbens	32	1.25259	1.53148	0.41342	0.999214	4.2543	-1.74912
TOLLIP.13963.7.3	Accumbens	23	1.10739	2.08834	0.595922	0.999214	5.20053	-2.98575
TOM1L1.13652.2.3	Accumbens	29	0.476559	1.81898	0.793328	0.999214	4.04176	-3.08864
TOP1.2876.74.2	Accumbens	20	-1.75006	2.28765	0.444268	0.999214	2.73373	-6.23385
TOPBP1.9947.22.3	Accumbens	17	2.95703	2.42268	0.222251	0.999214	7.70548	-1.79142
TOR1AIP1.9039.47.3	Accumbens	32	0.240044	1.39319	0.863203	0.999214	2.9707	-2.49061
TOR1AIP2.10553.8.3	Accumbens	20	1.43864	3.01116	0.632814	0.999214	7.34052	-4.46323
TOR1AIP2.10640.9.3	Accumbens	12	1.77412	3.032	0.55846	0.999214	7.71684	-4.1686
TOX3.12717.65.3	Accumbens	18	3.64529	3.11749	0.242282	0.999214	9.75558	-2.465
TP53.6152.111.3	Accumbens	21	2.55629	2.05714	0.214	0.999214	6.58829	-1.47571
TP53I11.13022.20.3	Accumbens	34	3.29181	1.83128	0.0722482	0.999214	6.88112	-0.297489
TP63.10040.63.3	Accumbens	18	0.599453	2.89102	0.835737	0.999214	6.26585	-5.06695
TPI1.4309.59.3	Accumbens	30	0.248654	1.96474	0.89929	0.999214	4.09954	-3.60223
TPK1.12018.84.3	Accumbens	16	2.09644	2.69263	0.436225	0.999214	7.37399	-3.18112
TPM1.5033.27.1	Accumbens	17	-2.31841	2.47784	0.34945	0.999214	2.53816	-7.17497
TPM2.4472.5.2	Accumbens	19	0.258671	2.23818	0.907991	0.999214	4.64549	-4.12815
TPM3.12372.50.3	Accumbens	21	2.09456	2.41789	0.386338	0.999214	6.83362	-2.6445
TPO.3873.51.2	Accumbens	20	1.38312	2.11707	0.513552	0.999214	5.53257	-2.76634
TPPP2.12800.5.3	Accumbens	29	-0.806685	1.89084	0.669651	0.999214	2.89936	-4.51274
TPSB2.3403.1.2	Accumbens	37	0.350091	1.09708	0.749642	0.999214	2.50037	-1.80019
TPSG1.14103.12.3	Accumbens	24	-3.83976	2.06413	0.0628534	0.999214	0.205944	-7.88546
TPST1.7928.183.3	Accumbens	26	0.657334	1.85598	0.723211	0.999214	4.29506	-2.98039
TPST2.8024.64.3	Accumbens	33	-1.29477	1.49129	0.385272	0.999214	1.62815	-4.21769
TPT1.3872.2.1	Accumbens	24	1.93062	2.11818	0.362059	0.999214	6.08225	-2.22102
TRA2B.12373.73.3	Accumbens	20	1.69774	2.10893	0.420807	0.999214	5.83124	-2.43577
TRAF4.13041.47.3	Accumbens	13	0.251146	3.3497	0.940234	0.999214	6.81655	-6.31426
TRAT1.7224.11.3	Accumbens	22	0.762929	2.1346	0.720784	0.999214	4.94674	-3.42088
TREM1.9266.1.3	Accumbens	27	-0.855207	1.2222	0.484099	0.999214	1.54031	-3.25073
TREML1.9329.28.3	Accumbens	30	-0.712374	1.96567	0.717047	0.999214	3.14034	-4.56508
TREML2.5736.1.3	Accumbens	33	1.76394	1.51181	0.243301	0.999214	4.72708	-1.1992
TREML4.11139.4.3	Accumbens	18	-0.248075	2.30703	0.914368	0.999214	4.27369	-4.76985
TRH.5659.11.3	Accumbens	24	-0.420903	2.03607	0.836226	0.999214	3.5698	-4.4116
TSG101.13044.5.3	Accumbens	11	2.78934	3.24663	0.390258	0.999214	9.15273	-3.57405
TSLP.3010.53.2	Accumbens	21	-1.17274	2.30364	0.610695	0.999214	3.3424	-5.68789
TSN.12477.42.3	Accumbens	19	-0.662568	2.31178	0.774415	0.999214	3.86852	-5.19366
TSNARE1.7069.9.4	Accumbens	25	-0.493765	2.03799	0.808563	0.999214	3.5007	-4.48823
TSR3.7018.10.3	Accumbens	19	-2.3746	2.32902	0.307931	0.999214	2.19027	-6.93948
TSSK2.7873.32.3	Accumbens	21	-1.60272	2.14236	0.454395	0.999214	2.59631	-5.80174
TST.12663.1.3	Accumbens	47	0.485128	0.884906	0.583537	0.999214	2.21954	-1.24929
TSTA3.12657.2.3	Accumbens	14	-0.861602	3.10328	0.781287	0.999214	5.22083	-6.94403
TTC17.8800.14.3	Accumbens	18	0.343407	2.3386	0.883256	0.999214	4.92706	-4.24025
TTC17.9550.153.3	Accumbens	20	-2.96236	2.31843	0.201341	0.999214	1.58177	-7.50648
TTC9B.9386.42.3	Accumbens	18	-4.04948	2.34438	0.0841114	0.999214	0.545506	-8.64447
TTL.13973.62.3	Accumbens	13	1.19053	2.55632	0.641414	0.999214	6.20092	-3.81985
TTMP.7963.36.3	Accumbens	9	1.33848	3.53249	0.704757	0.999214	8.26217	-5.5852
TTN.11352.42.3	Accumbens	13	0.129941	3.83495	0.97297	0.999214	7.64643	-7.38655
TUFT1.5690.49.3	Accumbens	26	-0.104875	2.24692	0.962772	0.999214	4.2991	-4.50885
TWF1.12871.10.3	Accumbens	30	-1.98085	1.96596	0.313659	0.999214	1.87243	-5.83414
TWSG1.9234.8.3	Accumbens	17	-2.71265	2.55926	0.289174	0.999214	2.3035	-7.72881
TXLNA.9065.28.3	Accumbens	25	0.953651	2.19089	0.663359	0.999214	5.24779	-3.34049
TXN.8813.160.3	Accumbens	18	-0.14585	2.78816	0.958281	0.999214	5.31894	-5.61064
TXNDC11.8769.30.3	Accumbens	21	1.05936	2.64949	0.689277	0.999214	6.25236	-4.13364
TXNDC12.4815.25.3	Accumbens	81	-0.773368	0.534638	0.14803	0.999214	0.274523	-1.82126
TXNDC5.11212.7.3	Accumbens	37	2.25179	1.58911	0.156478	0.999214	5.36645	-0.86286
TXNIP.11682.7.3	Accumbens	19	-0.224201	2.41671	0.926085	0.999214	4.51255	-4.96096
TXNRD1.13967.14.3	Accumbens	25	2.56745	1.80525	0.154963	0.999214	6.10573	-0.970832
TYK2.5260.80.3	Accumbens	22	-1.93063	2.19681	0.379492	0.999214	2.37511	-6.23636
TYMSOS.8263.64.3	Accumbens	18	1.96638	2.84722	0.489797	0.999214	7.54692	-3.61417
TYRO3.2611.72.2	Accumbens	21	0.732267	2.16858	0.735611	0.999214	4.98269	-3.51815
U2AF2.13577.25.3	Accumbens	12	-1.69158	3.0922	0.584346	0.999214	4.36914	-7.7523
UAP1.13580.2.3	Accumbens	17	-1.6799	2.43337	0.489967	0.999214	3.08949	-6.4493
UBB.6641.60.3	Accumbens	28	-1.47843	2.02544	0.465432	0.999214	2.49144	-5.44831
UBB.6651.74.3	Accumbens	20	0.638849	1.98922	0.748093	0.999214	4.53772	-3.26002
UBC.6647.55.3	Accumbens	25	0.324432	2.02348	0.872618	0.999214	4.29046	-3.64159
UBE2B.9865.40.3	Accumbens	29	-4.52475	1.88245	0.0162321	0.937684	-0.835155	-8.21435
UBE2D4.13475.10.3	Accumbens	25	1.10012	1.77451	0.535286	0.999214	4.57815	-2.37792
UBE2G2.9199.6.3	Accumbens	31	-0.368506	2.28967	0.872138	0.999214	4.11924	-4.85626
UBE2I.2877.3.1	Accumbens	32	1.14208	1.42168	0.421782	0.999214	3.92858	-1.64441
UBE2J1.6900.30.3	Accumbens	24	-0.0174321	2.28834	0.993922	0.999488	4.46772	-4.50259
UBE2J2.6601.1.3	Accumbens	20	1.28378	2.28919	0.574931	0.999214	5.77059	-3.20302
UBE2J2.8802.24.3	Accumbens	13	1.26699	2.66634	0.634658	0.999214	6.49302	-3.95903
UBE2L3.3874.8.1	Accumbens	17	-2.56503	2.35105	0.275267	0.999214	2.04303	-7.17309
UBE2N.3905.62.1	Accumbens	21	0.391624	1.9376	0.839825	0.999214	4.18932	-3.40607
UBE2T.12400.25.3	Accumbens	16	4.34924	2.61913	0.0968009	0.999214	9.48275	-0.784261
UBE2V1.11626.7.3	Accumbens	17	-0.921261	2.33284	0.692909	0.999214	3.6511	-5.49362
UBL4A.11490.42.3	Accumbens	23	1.15618	1.80714	0.522314	0.999214	4.69818	-2.38582
UBQLN4.12720.71.3	Accumbens	21	0.312293	2.2043	0.887337	0.999214	4.63272	-4.00813
UBTD2.12875.28.3	Accumbens	31	1.42585	1.77729	0.422404	0.999214	4.90934	-2.05765
UBXN4.9970.7.3	Accumbens	24	0.733503	1.98231	0.711364	0.999214	4.61883	-3.15182
UBXN4.9997.12.3	Accumbens	20	-2.35517	2.2944	0.304664	0.999214	2.14186	-6.8522
UCK2.12515.45.3	Accumbens	21	5.4297	2.24627	0.0156401	0.937684	9.83238	1.02701
UCMA.10977.55.3	Accumbens	37	-0.411159	1.35286	0.761189	0.999214	2.24044	-3.06276
UFC1.3405.6.2	Accumbens	21	-1.99358	1.93196	0.302121	0.999214	1.79307	-5.78024
UFM1.3836.51.2	Accumbens	15	0.483926	2.34774	0.836694	0.999214	5.08549	-4.11764
UGP2.13939.14.3	Accumbens	14	4.24613	2.78695	0.127614	0.999214	9.70855	-1.21628
UGT1A6.7891.45.3	Accumbens	29	0.571724	1.66546	0.731385	0.999214	3.83602	-2.69257
UGT1A8.8899.75.3	Accumbens	23	1.6297	2.08996	0.435523	0.999214	5.72603	-2.46662
UGT2A1.8907.11.3	Accumbens	15	-0.462767	2.59252	0.85833	0.999214	4.61857	-5.5441
ULBP1.14081.5.3	Accumbens	12	-0.255888	2.89567	0.929583	0.999214	5.41963	-5.9314
ULBP1.3081.70.2	Accumbens	20	-4.04579	2.49729	0.105217	0.999214	0.848897	-8.94048
ULBP2.3082.9.2	Accumbens	13	-1.93529	2.97449	0.515286	0.999214	3.89471	-7.76529
ULBP3.2747.3.2	Accumbens	17	0.128125	2.51836	0.959424	0.999214	5.06412	-4.80786
ULK3.12437.18.3	Accumbens	18	-0.500327	3.07597	0.870789	0.999214	5.52858	-6.52924
UMODL1.9114.84.3	Accumbens	26	0.808587	2.10847	0.701354	0.999214	4.9412	-3.32402
UNC13A.14052.26.3	Accumbens	19	-0.0625694	2.23006	0.977616	0.999214	4.30834	-4.43348
UNC5A.7975.97.3	Accumbens	21	1.24029	2.3397	0.596038	0.999214	5.82611	-3.34553
UNC5B.7776.20.3	Accumbens	24	1.418	2.33074	0.542928	0.999214	5.98624	-3.15024
UNC5C.5139.32.3	Accumbens	33	0.203177	1.60211	0.899085	0.999214	3.34332	-2.93697
UNC5D.5140.56.3	Accumbens	21	0.46102	2.16001	0.830988	0.999214	4.69464	-3.7726
UNC5D.8624.16.3	Accumbens	30	1.49697	1.88368	0.426787	0.999214	5.18899	-2.19505
UNC93B1.13487.24.3	Accumbens	29	-0.0323671	1.72793	0.985055	0.999488	3.35437	-3.41911
UPK3B.8286.44.3	Accumbens	12	0.476571	3.04959	0.875817	0.999214	6.45377	-5.50063
UPK3BL.6633.43.3	Accumbens	13	1.42668	2.56357	0.577854	0.999214	6.45129	-3.59792
UQCC3.8228.10.3	Accumbens	27	-0.539419	2.02263	0.789707	0.999214	3.42494	-4.50378
UQCRB.12957.62.3	Accumbens	19	0.796726	2.16359	0.712692	0.999214	5.03736	-3.44391
UROS.11248.43.3	Accumbens	16	-4.12927	2.55248	0.105717	0.999214	0.873594	-9.13214
USB1.11328.9.3	Accumbens	17	-2.35912	2.6741	0.377664	0.999214	2.88212	-7.60036
USE1.8057.78.3	Accumbens	22	2.93898	2.45782	0.231788	0.999214	7.75631	-1.87835
USP21.12681.63.3	Accumbens	22	0.805075	1.78888	0.652679	0.999214	4.31128	-2.70114
USP25.9215.117.3	Accumbens	29	0.553093	1.25617	0.65972	0.999214	3.01519	-1.909
USP8.13450.49.3	Accumbens	19	-0.735414	2.33998	0.753307	0.999214	3.85095	-5.32177
UST.8364.74.3	Accumbens	20	1.03939	2.25785	0.645267	0.999214	5.46477	-3.38599
UTS2R.13530.5.3	Accumbens	25	-1.15592	2.32314	0.61879	0.999214	3.39744	-5.70928
UXS1.8258.22.3	Accumbens	18	-1.58558	2.73815	0.562541	0.999214	3.78119	-6.95235
VAMP3.7903.18.3	Accumbens	20	-2.14671	2.34596	0.360155	0.999214	2.45136	-6.74479
VAMP4.7732.45.3	Accumbens	22	-1.56132	2.24491	0.486747	0.999214	2.83871	-5.96135
VAMP5.8290.1.3	Accumbens	17	0.393937	2.47582	0.873579	0.999214	5.24654	-4.45867
VAMP8.7064.2.4	Accumbens	20	0.334099	2.25116	0.882018	0.999214	4.74636	-4.07817
VAPA.7167.102.3	Accumbens	21	-0.11993	2.07891	0.953997	0.999214	3.95474	-4.1946
VAPB.7181.17.3	Accumbens	18	-3.43774	2.76815	0.214277	0.999214	1.98784	-8.86332
VARS.13083.18.3	Accumbens	39	-1.65901	1.02172	0.104429	0.999214	0.343552	-3.66158
VAV3.9830.109.3	Accumbens	34	1.11609	2.14525	0.602881	0.999214	5.32078	-3.0886
VCAM1.2967.8.1	Accumbens	37	0.575259	1.63191	0.724459	0.999214	3.77381	-2.62329
VCAN.9561.21.3	Accumbens	22	-0.573153	2.18292	0.792888	0.999214	3.70537	-4.85167
VCL.8750.46.3	Accumbens	20	-3.72009	2.26849	0.101026	0.999214	0.72614	-8.16632
VCY.6295.67.3	Accumbens	18	-3.70453	2.68177	0.167164	0.999214	1.55174	-8.96081
VEGFA.14032.2.3	Accumbens	36	2.73434	1.05625	0.00963343	0.854771	4.80459	0.664083
VEGFA.2597.8.3	Accumbens	36	0.568071	1.38959	0.682684	0.999214	3.29168	-2.15553
VEGFC.3132.1.1	Accumbens	23	1.02217	2.18796	0.640373	0.999214	5.31057	-3.26624
VIMP.11286.78.3	Accumbens	28	-5.25609	1.63825	0.00133492	0.429938	-2.04513	-8.46706
VIT.6234.74.3	Accumbens	33	0.794329	1.70323	0.640953	0.999214	4.13266	-2.544
VPS24.12508.9.3	Accumbens	23	-1.49794	2.61635	0.566964	0.999214	3.63011	-6.62598
VPS29.14318.1.3	Accumbens	42	1.41843	0.941242	0.131816	0.999214	3.26327	-0.426402
VPS4A.11476.43.3	Accumbens	23	3.88778	2.26282	0.0857753	0.999214	8.3229	-0.547337
VPS4B.12668.7.3	Accumbens	26	1.83353	1.82267	0.314436	0.999214	5.40598	-1.73891
VRK1.12553.5.3	Accumbens	19	0.967291	2.28688	0.672314	0.999214	5.44957	-3.51499
VSIG1.8367.142.3	Accumbens	26	-2.77691	1.99501	0.163945	0.999214	1.13332	-6.68713
VSIG2.8018.43.3	Accumbens	24	-2.02451	2.136	0.34323	0.999214	2.16206	-6.21108
VSTM2L.6549.60.3	Accumbens	18	1.69562	3.12164	0.587005	0.999214	7.81404	-4.42281
VSTM4.7242.14.3	Accumbens	30	-0.803362	1.90731	0.673607	0.999214	2.93496	-4.54168
VTA1.4209.60.2	Accumbens	24	2.05571	2.00799	0.305946	0.999214	5.99136	-1.87994
VTI1A.7952.2.3	Accumbens	25	-1.89071	2.10434	0.36893	0.999214	2.2338	-6.01521
VTI1B.8963.8.3	Accumbens	23	0.218571	2.23437	0.922074	0.999214	4.59794	-4.1608
VTN.13125.45.3	Accumbens	70	-1.31878	0.67041	0.0491697	0.999214	-0.00477165	-2.63278
VTN.8280.238.3	Accumbens	30	0.500297	1.72191	0.771397	0.999214	3.87524	-2.87464
VWC2.11121.56.3	Accumbens	31	0.0811926	1.55296	0.958303	0.999214	3.12498	-2.9626
VWC2L.7995.16.3	Accumbens	17	1.48242	2.8381	0.601441	0.999214	7.0451	-4.08025
WBP1.10943.36.3	Accumbens	15	1.06337	2.57178	0.679256	0.999214	6.10406	-3.97731
WBP1L.9532.5.3	Accumbens	16	2.05533	2.69653	0.445934	0.999214	7.34052	-3.22987
WDR1.10723.41.3	Accumbens	21	-3.73323	2.63749	0.156938	0.999214	1.43626	-8.90271
WFDC10A.13429.3.3	Accumbens	26	0.531471	2.02704	0.793175	0.999214	4.50447	-3.44153
WFDC12.6037.6.3	Accumbens	20	-0.980516	2.20772	0.656948	0.999214	3.34661	-5.30764
WFDC13.9345.436.3	Accumbens	23	1.73289	2.09655	0.408496	0.999214	5.84213	-2.37635
WFDC2.11388.75.3	Accumbens	26	-0.44948	1.95444	0.818108	0.999214	3.38122	-4.28018
WFDC3.6384.19.3	Accumbens	20	0.157774	2.79585	0.954998	0.999214	5.63764	-5.32209
WFDC5.6969.14.3	Accumbens	25	1.3145	1.98933	0.508757	0.999214	5.21358	-2.58459
WFIKKN1.3191.50.2	Accumbens	23	-0.062411	2.0721	0.975972	0.999214	3.99891	-4.12373
WFIKKN2.13408.23.3	Accumbens	32	1.7385	1.19776	0.146651	0.999214	4.0861	-0.609102
WFIKKN2.3235.50.2	Accumbens	35	0.195508	1.27617	0.878241	0.999214	2.69679	-2.30578
WIF1.2848.2.2	Accumbens	20	0.831546	2.30399	0.718163	0.999214	5.34737	-3.68428
WISP1.13692.154.3	Accumbens	29	-2.08798	1.21982	0.0869487	0.999214	0.302859	-4.47882
WISP3.5927.4.3	Accumbens	23	2.23923	2.14053	0.29551	0.999214	6.43468	-1.95621
WNK3.5493.17.3	Accumbens	22	-0.838919	2.18422	0.700917	0.999214	3.44214	-5.11998
WNT7A.4889.82.1	Accumbens	24	-2.77577	2.60623	0.286851	0.999214	2.33243	-7.88398
WSCD2.6274.15.3	Accumbens	18	-0.13911	2.25257	0.950757	0.999214	4.27593	-4.55415
XCL1.14078.69.3	Accumbens	18	1.37475	1.85031	0.457491	0.999214	5.00136	-2.25185
XCL1.4143.74.2	Accumbens	19	1.8553	2.24651	0.408883	0.999214	6.25845	-2.54785
XDH.11264.33.3	Accumbens	22	2.16536	2.23131	0.331826	0.999214	6.53874	-2.20801
XG.8044.90.3	Accumbens	33	0.135343	1.63876	0.934179	0.999214	3.34732	-3.07663
XPNPEP1.3481.87.1	Accumbens	20	3.48248	2.39002	0.145091	0.999214	8.16692	-1.20196
XRCC1.12535.2.3	Accumbens	17	-1.9438	2.46369	0.430125	0.999214	2.88504	-6.77264
XRCC4.9886.28.3	Accumbens	17	-1.3376	2.39468	0.576454	0.999214	3.35597	-6.03116
XXYLT1.6375.75.3	Accumbens	26	-0.161022	1.93449	0.933663	0.999214	3.63059	-3.95263
YBX2.6372.7.3	Accumbens	17	0.218153	2.02915	0.914385	0.999214	4.19529	-3.75899
YES1.2878.66.2	Accumbens	22	1.79407	2.07826	0.387996	0.999214	5.86745	-2.27932
YIPF6.9984.12.3	Accumbens	19	1.2832	2.29302	0.575743	0.999214	5.77751	-3.21111
YTHDC1.8878.48.3	Accumbens	24	-0.580905	2.02704	0.774436	0.999214	3.3921	-4.55391
YWHAB.YWHAE.YWHAG.YWHAH.YWHAQ.YWHAZ.SFN.4707.50.2	Accumbens	17	-1.58897	2.93973	0.58884	0.999214	4.17289	-7.35083
YWHAE.14157.21.3	Accumbens	13	-0.0521121	4.45221	0.990661	0.999488	8.67422	-8.77844
YWHAQ.7625.27.3	Accumbens	19	-0.234968	2.53698	0.926208	0.999214	4.7375	-5.20744
YWHAZ.5858.6.5	Accumbens	25	4.82605	2.37666	0.0422951	0.999214	9.48431	0.167803
ZAP70.3837.6.2	Accumbens	24	-3.11371	2.04375	0.127626	0.999214	0.892036	-7.11945
ZAP70.4475.60.3	Accumbens	16	-0.825196	2.53778	0.745057	0.999214	4.14885	-5.79925
ZAP70.4476.22.2	Accumbens	18	-2.07091	2.19418	0.345261	0.999214	2.22968	-6.3715
ZBTB33.12785.49.3	Accumbens	18	-1.64284	2.3395	0.482541	0.999214	2.94257	-6.22826
ZDHHC14.11677.17.3	Accumbens	22	-2.67063	2.50022	0.28545	0.999214	2.22981	-7.57107
ZFP91.13651.54.3	Accumbens	17	4.82163	2.41676	0.0460345	0.999214	9.55848	0.0847714
ZFYVE27.9102.28.3	Accumbens	18	-1.21596	2.42012	0.61536	0.999214	3.52748	-5.9594
ZHX3.10036.201.3	Accumbens	26	2.28179	1.9586	0.244015	0.999214	6.12065	-1.55707
ZNF10.11567.23.3	Accumbens	23	0.0128864	2.07969	0.995056	0.999488	4.08908	-4.06331
ZNF134.12787.47.3	Accumbens	22	-2.84612	2.0579	0.166659	0.999214	1.18737	-6.87961
ZNF174.11486.26.3	Accumbens	26	1.53109	1.99393	0.44256	0.999214	5.43919	-2.377
ZNF175.12716.3.3	Accumbens	30	-0.657723	1.59074	0.679263	0.999214	2.46013	-3.77558
ZNF18.11372.2.3	Accumbens	18	2.53695	2.30876	0.271839	0.999214	7.06211	-1.98821
ZNF180.12771.19.3	Accumbens	16	0.0227803	2.65305	0.993149	0.999488	5.22275	-5.17719
ZNF23.11565.58.3	Accumbens	25	-0.936399	2.08908	0.653983	0.999214	3.15819	-5.03099
ZNF264.9993.11.3	Accumbens	19	1.80092	2.23887	0.421173	0.999214	6.1891	-2.58726
ZNF276.14692.3.3	Accumbens	27	-2.26141	2.0322	0.265799	0.999214	1.7217	-6.24452
ZNF329.12803.9.3	Accumbens	20	-0.322793	2.23579	0.885204	0.999214	4.05936	-4.70495
ZNF334.12763.69.3	Accumbens	31	-0.723766	2.41933	0.764818	0.999214	4.01811	-5.46564
ZNF358.10529.19.3	Accumbens	16	-2.80932	2.49403	0.25999	0.999214	2.07899	-7.69762
ZNF382.14616.16.3	Accumbens	21	1.22415	2.14262	0.567776	0.999214	5.42369	-2.9754
ZNF410.12843.6.3	Accumbens	21	3.30944	2.14625	0.123083	0.999214	7.51609	-0.897214
ZNF415.12811.55.3	Accumbens	14	-2.28722	2.68882	0.394969	0.999214	2.98287	-7.55731
ZNF566.12795.2.3	Accumbens	12	2.50996	3.03706	0.408551	0.999214	8.46259	-3.44267
ZNF75D.11596.47.3	Accumbens	14	0.77602	2.74962	0.777769	0.999214	6.16528	-4.61324
ZNF774.12760.34.3	Accumbens	25	0.93846	2.04997	0.647102	0.999214	4.9564	-3.07948
ZNF843.8321.27.3	Accumbens	18	-1.05467	2.25317	0.639726	0.999214	3.36155	-5.47089
ZNRF3.13428.52.3	Accumbens	13	-1.26643	3.82632	0.74066	0.999214	6.23316	-8.76603
ZNRF3.14122.132.3	Accumbens	22	2.10598	2.19702	0.33778	0.999214	6.41213	-2.20018
ZNRF4.9467.24.3	Accumbens	17	0.350484	2.52195	0.889471	0.999214	5.29351	-4.59254
ZP4.7766.25.3	Accumbens	30	0.169711	1.81852	0.925647	0.999214	3.73401	-3.39459
ZPLD1.5590.11.3	Accumbens	18	1.22434	2.85166	0.667673	0.999214	6.8136	-4.36491

### Sheet: Amygdala
Results of MR Analysis between plasma proteins and amygdala volume
SOMAMER_ID (Exposure)	Region (Outcome)	N SNPs	Beta	SE	pval	P.adjusted	Beta-upper	Beta-lower
A1CF.12423.38.3	Amygdala	38	-0.887631	3.14782	0.777956	0.97604	5.28209	-7.05735
A4GALT.8759.29.3	Amygdala	15	2.0397	5.38895	0.705061	0.973297	12.602	-8.52264
AARS.12340.17.3	Amygdala	20	5.88679	5.3376	0.270075	0.933322	16.3485	-4.57491
ABCC6.8935.22.3	Amygdala	17	-6.12768	5.53586	0.268334	0.932212	4.7226	-16.978
ABHD12.7825.7.3	Amygdala	20	-3.63532	4.79775	0.448623	0.958196	5.76827	-13.0389
ABHD14A.5715.4.3	Amygdala	23	6.74677	3.71667	0.0694823	0.869893	14.0314	-0.537911
ABL1.3341.33.4	Amygdala	11	1.78169	7.47615	0.811635	0.97604	16.435	-12.8716
ABL2.5261.13.3	Amygdala	20	-0.907667	5.39892	0.866489	0.981602	9.67422	-11.4896
ABLIM3.13578.98.3	Amygdala	20	4.67496	5.17264	0.366109	0.958196	14.8133	-5.46342
ABO.9253.52.3	Amygdala	44	3.02624	1.36789	0.0269429	0.801364	5.7073	0.345179
ACACB.12900.29.3	Amygdala	18	-4.06416	4.71673	0.388881	0.958196	5.18062	-13.3089
ACAN.3280.49.2	Amygdala	22	2.84171	5.83002	0.625955	0.973297	14.2686	-8.58512
ACAP2.12343.14.3	Amygdala	18	6.21341	5.08527	0.221766	0.888961	16.1805	-3.75372
ACBD6.10075.75.3	Amygdala	24	4.66826	4.83855	0.334642	0.958196	14.1518	-4.81529
ACBD7.13563.259.3	Amygdala	28	-0.947981	4.40578	0.829636	0.976522	7.68734	-9.5833
ACE2.2805.6.2	Amygdala	24	2.1334	4.8737	0.661577	0.973297	11.6859	-7.41905
ACLY.12700.9.3	Amygdala	19	1.70537	5.00235	0.733169	0.973297	11.51	-8.09924
ACP1.3858.5.1	Amygdala	48	-4.70228	2.08679	0.024237	0.801364	-0.612164	-8.79239
ACP2.9237.54.3	Amygdala	24	-2.43627	4.45868	0.584785	0.970277	6.30275	-11.1753
ACP5.3232.28.2	Amygdala	27	2.18409	3.54837	0.538211	0.969102	9.1389	-4.77071
ACPL2.6079.59.3	Amygdala	28	-3.77938	3.38355	0.264	0.927489	2.85238	-10.4111
ACVR1B.2806.49.2	Amygdala	17	-4.0981	5.57363	0.462178	0.958196	6.82621	-15.0224
ACVRL1.2969.11.1	Amygdala	15	0.729556	8.15592	0.928723	0.99672	16.7152	-15.256
ACYP2.12812.25.3	Amygdala	23	7.09446	3.8513	0.0654614	0.866572	14.643	-0.454092
ADAM11.6586.19.3	Amygdala	29	-1.20075	4.72561	0.799423	0.97604	8.06145	-10.463
ADAM12.4420.7.2	Amygdala	21	-12.6047	4.76162	0.00811765	0.741432	-3.27188	-21.9374
ADAM19.8948.13.3	Amygdala	15	8.27885	5.70077	0.146437	0.88264	19.4524	-2.89466
ADAM23.7049.2.3	Amygdala	46	0.151799	2.20697	0.945163	0.99672	4.47746	-4.17387
ADAM29.13549.15.3	Amygdala	20	-3.82628	4.95485	0.439979	0.958196	5.88523	-13.5378
ADAM9.3795.6.2	Amygdala	21	-2.13582	4.56502	0.63988	0.973297	6.81162	-11.0833
ADAMTS1.3174.2.1	Amygdala	15	-2.94679	5.72404	0.606687	0.970277	8.27233	-14.1659
ADAMTS13.3175.51.5	Amygdala	31	1.85973	2.53521	0.463217	0.958196	6.82875	-3.10929
ADAMTS15.4533.76.2	Amygdala	17	14.1774	5.63303	0.0118417	0.787292	25.2181	3.13662
ADAMTS3.8845.2.3	Amygdala	24	0.371483	4.45531	0.93355	0.99672	9.1039	-8.36093
ADAMTS4.2809.25.2	Amygdala	22	-10.117	4.46323	0.0234059	0.801364	-1.36907	-18.8649
ADAMTS5.3168.8.2	Amygdala	31	2.75411	3.49797	0.431079	0.958196	9.61013	-4.10191
ADAMTS6.6441.62.3	Amygdala	19	2.92806	3.58126	0.413583	0.958196	9.94733	-4.09122
ADAMTSL1.6575.79.3	Amygdala	23	2.38379	4.54776	0.600161	0.970277	11.2974	-6.52981
ADCK4.9794.17.3	Amygdala	17	-3.64852	5.28274	0.489786	0.961187	6.70565	-14.0027
ADCYAP1.4593.11.1	Amygdala	16	0.658651	5.50159	0.904705	0.99336	11.4418	-10.1245
ADCYAP1.4594.22.2	Amygdala	26	-1.82354	4.45642	0.682398	0.973297	6.91105	-10.5581
ADCYAP1.8285.64.3	Amygdala	11	1.69277	6.93984	0.807293	0.97604	15.2949	-11.9093
ADGRF1.11243.90.3	Amygdala	33	-3.87577	3.71202	0.296433	0.952441	3.3998	-11.1513
ADGRF5.6409.57.3	Amygdala	43	2.59658	1.68362	0.12301	0.881414	5.89647	-0.703313
ADGRG5.4551.72.3	Amygdala	17	0.934432	5.01024	0.852049	0.97972	10.7545	-8.88563
ADH1B.9834.62.3	Amygdala	38	4.37824	2.85496	0.125139	0.881414	9.97395	-1.21748
ADH4.8325.37.3	Amygdala	24	-2.19316	4.26201	0.606844	0.970277	6.16038	-10.5467
ADM.14115.34.3	Amygdala	27	2.95887	3.67814	0.421139	0.958196	10.168	-4.25029
ADPGK.6221.1.3	Amygdala	20	4.5536	5.7043	0.424712	0.958196	15.734	-6.62684
ADRBK1.3347.9.2	Amygdala	29	2.77286	3.46841	0.424023	0.958196	9.57094	-4.02522
ADSS.12644.63.3	Amygdala	28	5.85937	4.13471	0.156448	0.88264	13.9634	-2.24466
ADSSL1.13998.26.3	Amygdala	24	-0.418872	4.70608	0.929077	0.99672	8.80504	-9.64278
AFP.5792.8.2	Amygdala	25	0.896293	4.5923	0.845258	0.979303	9.89721	-8.10462
AGER.4125.52.2	Amygdala	32	1.79582	3.61411	0.619266	0.973297	8.87949	-5.28784
AGFG1.11681.8.3	Amygdala	40	2.31942	3.46873	0.503709	0.966126	9.11812	-4.47928
AGGF1.8051.10.3	Amygdala	15	7.96559	6.08968	0.190858	0.88264	19.9014	-3.97019
AGO1.11651.24.3	Amygdala	21	-0.164444	5.89893	0.97776	0.998607	11.3974	-11.7263
AGR2.4959.2.1	Amygdala	16	2.35342	5.60578	0.674617	0.973297	13.3408	-8.63391
AGRP.2813.11.2	Amygdala	22	1.12679	4.30497	0.793521	0.97604	9.56454	-7.31096
AHSA1.11633.89.3	Amygdala	25	0.527032	4.24003	0.901079	0.9917	8.8375	-7.78343
AHSG.3581.53.3	Amygdala	35	-1.56713	2.34414	0.503794	0.966126	3.02738	-6.16165
AIF1.2849.49.1	Amygdala	22	1.92772	3.57129	0.589347	0.970277	8.92746	-5.07202
AIFM1.13424.51.3	Amygdala	19	-2.06634	5.15328	0.688438	0.973297	8.03408	-12.1668
AIFM1.9522.3.3	Amygdala	18	-2.9973	5.80225	0.605453	0.970277	8.37512	-14.3697
AIMP1.2714.78.2	Amygdala	13	-9.51762	5.06669	0.0603173	0.856123	0.413101	-19.4483
AK1.5012.67.1	Amygdala	13	-4.11568	6.08875	0.499074	0.964572	7.81827	-16.0496
AKR1A1.4192.10.2	Amygdala	30	0.20685	2.46581	0.933146	0.99672	5.03984	-4.62614
AKR1B1.9854.36.3	Amygdala	20	-0.801556	5.5336	0.884827	0.986276	10.0443	-11.6474
AKR1C1.12618.50.3	Amygdala	24	-8.84866	3.97239	0.0259114	0.801364	-1.06277	-16.6346
AKT1.AKT2.AKT3.2867.52.2	Amygdala	18	0.599713	5.35974	0.910909	0.995179	11.1048	-9.90538
AKT1.AKT2.AKT3.3392.68.2	Amygdala	15	2.67292	5.85249	0.647876	0.973297	14.1438	-8.79796
AKT2.14685.17.3	Amygdala	20	-3.68056	6.15104	0.549597	0.970277	8.37548	-15.7366
AKT2.5360.9.2	Amygdala	20	11.6956	5.41296	0.0307212	0.801364	22.305	1.08619
ALCAM.5451.1.3	Amygdala	28	5.1132	3.93308	0.193584	0.88264	12.822	-2.59564
ALDH3A1.11480.1.3	Amygdala	17	4.1408	5.96336	0.487448	0.961187	15.829	-7.54739
ALDH3B1.12940.35.3	Amygdala	22	2.38398	3.9728	0.548456	0.970277	10.1707	-5.4027
ALDOA.5864.10.3	Amygdala	13	0.212645	5.97748	0.971622	0.998107	11.9285	-11.5032
ALDOC.9876.20.3	Amygdala	15	-2.69776	6.29856	0.668423	0.973297	9.64742	-15.0429
ALKBH5.8793.13.3	Amygdala	24	-3.65106	4.34346	0.400579	0.958196	4.86213	-12.1643
ALOX15B.12422.143.3	Amygdala	22	-2.13678	3.99188	0.592455	0.970277	5.68731	-9.96088
ALPI.10463.23.3	Amygdala	21	-3.52521	4.44081	0.4273	0.958196	5.17879	-12.2292
AMBN.6522.57.3	Amygdala	11	-4.45104	6.09511	0.465229	0.958196	7.49538	-16.3975
AMELX.8578.45.3	Amygdala	24	-1.00459	5.5053	0.855208	0.97972	9.7858	-11.795
AMH.4923.79.1	Amygdala	19	7.76992	5.9934	0.194833	0.88264	19.517	-3.97713
AMICA1.5094.62.3	Amygdala	21	1.79716	4.88171	0.712768	0.973297	11.3653	-7.77099
AMICA1.8232.90.3	Amygdala	50	-0.0401164	2.27635	0.98594	0.999024	4.42153	-4.50176
AMIGO1.9979.13.3	Amygdala	22	-3.8293	5.09202	0.452039	0.958196	6.15106	-13.8097
AMN.4322.28.3	Amygdala	14	0.616134	6.95197	0.929378	0.99672	14.242	-13.0097
AMY1A.7918.114.3	Amygdala	50	-4.48589	2.99669	0.134406	0.881414	1.38762	-10.3594
ANAPC10.12345.4.3	Amygdala	19	-5.16076	5.03851	0.305712	0.952441	4.71473	-15.0362
ANAPC7.11690.47.3	Amygdala	45	-0.1514	1.80573	0.93318	0.99672	3.38782	-3.69063
ANGPT1.2811.27.1	Amygdala	26	0.120718	5.38882	0.982128	0.999024	10.6828	-10.4414
ANGPT2.13660.76.3	Amygdala	20	4.76602	6.09635	0.434342	0.958196	16.7149	-7.18282
ANGPT2.2602.2.2	Amygdala	13	-14.2369	6.5738	0.0303341	0.801364	-1.35224	-27.1215
ANGPT4.2500.2.3	Amygdala	21	-8.75849	4.54811	0.0541368	0.848428	0.155817	-17.6728
ANGPTL1.11142.11.3	Amygdala	24	0.240883	2.92347	0.934332	0.99672	5.97089	-5.48913
ANGPTL1.9092.33.3	Amygdala	36	-2.23182	2.90692	0.442629	0.958196	3.46575	-7.92939
ANGPTL3.3281.19.1	Amygdala	20	10.1382	4.97552	0.0415877	0.848428	19.8902	0.386213
ANGPTL4.3796.79.2	Amygdala	22	3.64346	4.47539	0.415582	0.958196	12.4152	-5.1283
ANGPTL7.6371.50.3	Amygdala	26	0.19698	4.33916	0.963792	0.997299	8.70174	-8.30778
ANK2.7624.19.3	Amygdala	32	-2.47079	3.14189	0.431631	0.958196	3.68731	-8.6289
ANKRD27.12445.50.3	Amygdala	16	-4.20538	6.29071	0.50381	0.966126	8.1244	-16.5352
ANKRD46.7851.30.3	Amygdala	24	9.93825	4.64908	0.0325424	0.80937	19.0504	0.826064
ANP32A.13073.14.3	Amygdala	20	4.78338	4.79873	0.318861	0.952441	14.1889	-4.62214
ANP32B.4194.26.3	Amygdala	26	7.20512	4.50746	0.109934	0.881414	16.0397	-1.6295
ANXA1.4960.72.1	Amygdala	25	4.91481	3.51547	0.162097	0.88264	11.8051	-1.9755
ANXA10.13605.16.3	Amygdala	18	4.11121	6.08523	0.499292	0.964572	16.0383	-7.81584
ANXA2.13700.10.3	Amygdala	27	2.63748	2.83785	0.352685	0.958196	8.19968	-2.92471
ANXA2.4961.17.1	Amygdala	30	3.72972	2.82336	0.186494	0.88264	9.26351	-1.80407
ANXA9.13588.11.3	Amygdala	22	0.758501	4.51146	0.866483	0.981602	9.60095	-8.08395
AOC2.6434.18.3	Amygdala	22	3.44998	5.22776	0.509296	0.966885	13.6964	-6.79642
AP4M1.10076.1.3	Amygdala	22	2.52422	4.04813	0.532922	0.969102	10.4585	-5.41011
APAF1.13583.19.3	Amygdala	15	4.51407	6.60047	0.494037	0.96322	17.451	-8.42285
APBB1.12822.34.3	Amygdala	17	5.37566	6.54093	0.411163	0.958196	18.1959	-7.44457
APBB1.14206.28.3	Amygdala	24	-5.8653	4.45515	0.187999	0.88264	2.86679	-14.5974
APBB2.12753.6.3	Amygdala	18	4.59379	4.52421	0.309925	0.952441	13.4613	-4.27367
APBB2.12761.12.3	Amygdala	22	-2.15567	4.41434	0.625314	0.973297	6.49644	-10.8078
APBB3.13589.10.3	Amygdala	18	8.11026	5.33248	0.128281	0.881414	18.5619	-2.34141
APCDD1.6599.5.3	Amygdala	16	-0.285372	5.44118	0.958173	0.99672	10.3793	-10.9501
APCS.2474.54.5	Amygdala	15	1.00237	4.56716	0.826281	0.976429	9.95402	-7.94927
APEX1.9849.13.3	Amygdala	33	2.76704	3.06762	0.367049	0.958196	8.77956	-3.24549
APLP2.10627.87.3	Amygdala	15	-4.04373	5.08444	0.42643	0.958196	5.92177	-14.0092
APLP2.7915.31.3	Amygdala	25	-5.80686	4.12653	0.159367	0.88264	2.28113	-13.8949
APMAP.10605.22.3	Amygdala	29	-1.27065	3.80101	0.738159	0.973297	6.17934	-8.72064
APOA5.11318.20.3	Amygdala	19	3.75564	5.9545	0.528222	0.967718	15.4265	-7.91518
APOA5.12908.15.3	Amygdala	27	-1.78644	3.81656	0.63973	0.973297	5.69402	-9.2669
APOB.2797.56.2	Amygdala	32	1.47923	4.34357	0.733437	0.973297	9.99264	-7.03417
APOBEC3G.13930.3.3	Amygdala	25	0.217136	5.32478	0.967473	0.997847	10.6537	-10.2194
APOD.4712.28.2	Amygdala	23	-10.1916	6.07082	0.0931952	0.881414	1.70725	-22.0904
APOD.8262.20.3	Amygdala	19	-8.33031	4.91474	0.0900823	0.881414	1.30259	-17.9632
APOE.2937.10.2	Amygdala	25	2.14688	5.1046	0.674063	0.973297	12.1519	-7.85814
APOE.5312.49.3	Amygdala	19	-2.69614	5.23246	0.606363	0.970277	7.55949	-12.9518
APOF.12370.30.3	Amygdala	24	-8.02327	4.64033	0.0838034	0.881414	1.07177	-17.1183
APOL1.11510.31.3	Amygdala	47	4.70472	2.3063	0.0413558	0.848428	9.22506	0.184376
APOL1.9506.10.3	Amygdala	39	1.11891	2.67327	0.675542	0.973297	6.35852	-4.1207
APOM.10445.20.3	Amygdala	33	-2.10006	3.63939	0.563914	0.970277	5.03313	-9.23326
APOM.14125.5.3	Amygdala	26	2.83017	4.37757	0.517946	0.966885	11.4102	-5.74987
APOO.9373.405.3	Amygdala	23	0.0566098	4.48315	0.989925	0.999407	8.84359	-8.73037
APP.3171.57.2	Amygdala	20	4.66464	5.36034	0.384184	0.958196	15.1709	-5.84163
APPL1.12825.18.3	Amygdala	21	-5.29213	5.08235	0.297747	0.952441	4.66928	-15.2535
AREG.2970.60.2	Amygdala	21	-8.5328	4.43469	0.0543418	0.848428	0.159197	-17.2248
ARF3.12578.13.3	Amygdala	17	-7.75256	5.02496	0.122876	0.881414	2.09635	-17.6015
ARF6.12425.104.3	Amygdala	18	6.88457	4.86535	0.157063	0.88264	16.4207	-2.65152
ARFGAP2.11664.32.3	Amygdala	25	4.45126	3.69689	0.228568	0.897595	11.6972	-2.79464
ARFIP1.13488.3.3	Amygdala	24	5.04072	4.53514	0.266362	0.929294	13.9296	-3.84816
ARFIP2.12630.8.3	Amygdala	14	0.00104181	5.21466	0.999841	0.999974	10.2218	-10.2197
ARHGAP1.11955.1.3	Amygdala	16	5.46463	5.60253	0.329369	0.958196	16.4456	-5.51633
ARHGAP25.11333.82.3	Amygdala	28	2.0832	3.40867	0.541101	0.969102	8.76419	-4.59778
ARHGAP30.12807.89.3	Amygdala	30	-2.13598	4.12975	0.605005	0.970277	5.95833	-10.2303
ARHGAP36.6289.78.3	Amygdala	20	3.16302	5.04016	0.530291	0.968695	13.0417	-6.7157
ARHGAP5.14748.31.3	Amygdala	22	-4.51303	4.61776	0.32841	0.958196	4.53778	-13.5638
ARHGDIA.6454.38.3	Amygdala	15	0.0111603	5.54307	0.998394	0.999974	10.8756	-10.8533
ARHGDIB.9846.32.3	Amygdala	40	0.668401	3.68803	0.856183	0.97972	7.89695	-6.56015
ARHGEF1.13976.9.3	Amygdala	21	-6.12691	5.7805	0.289177	0.949445	5.20286	-17.4567
ARHGEF10.9061.3.3	Amygdala	24	-3.37156	4.11579	0.412686	0.958196	4.6954	-11.4385
ARHGEF2.12848.9.3	Amygdala	17	-3.75495	6.22735	0.546524	0.969382	8.45067	-15.9606
ARHGEF25.13519.112.3	Amygdala	23	4.56668	5.16467	0.37658	0.958196	14.6894	-5.55608
ARHGEF7.13932.45.3	Amygdala	13	-0.367826	6.95664	0.957832	0.99672	13.2672	-14.0028
ARID3A.3875.62.1	Amygdala	10	-15.2429	6.76201	0.0241842	0.801364	-1.98932	-28.4964
ARL1.12392.30.3	Amygdala	23	3.98354	5.70334	0.48489	0.958931	15.1621	-7.19499
ARL11.12433.8.3	Amygdala	18	-10.2062	5.18028	0.0488139	0.848428	-0.0529068	-20.3596
ARL3.12571.14.3	Amygdala	26	-3.18733	4.29649	0.458182	0.958196	5.2338	-11.6084
ARMC5.8785.1.3	Amygdala	16	-5.03104	6.65224	0.449474	0.958196	8.00735	-18.0694
ARMC5.8816.44.3	Amygdala	47	-1.13859	3.25191	0.726242	0.973297	5.23516	-7.51234
ARMC5.9945.8.3	Amygdala	20	-0.525862	5.44586	0.923074	0.99672	10.148	-11.1998
ARPC3.13573.5.3	Amygdala	28	0.946279	4.3885	0.829278	0.976522	9.54774	-7.65518
ARPP19.4963.19.1	Amygdala	21	5.8686	4.05634	0.147961	0.88264	13.819	-2.08183
ARPP21.12860.7.3	Amygdala	29	-7.48708	4.00994	0.0618832	0.856254	0.372398	-15.3466
ARRB1.12643.4.3	Amygdala	16	7.69372	5.08566	0.130324	0.881414	17.6616	-2.27417
ARRDC3.12352.70.3	Amygdala	17	-3.70493	5.68477	0.514577	0.966885	7.43723	-14.8471
ARSA.3583.54.4	Amygdala	17	4.21411	4.93656	0.393297	0.958196	13.8898	-5.46154
ARSB.3172.28.2	Amygdala	23	0.593133	4.64081	0.898301	0.99042	9.68912	-8.50285
ARSK.8269.327.3	Amygdala	28	3.5354	3.89254	0.363747	0.958196	11.1648	-4.09399
ART3.10970.3.3	Amygdala	24	7.80085	3.84577	0.0425169	0.848428	15.3386	0.263146
ART3.7970.315.3	Amygdala	24	5.51999	4.072	0.175227	0.88264	13.5011	-2.46112
ART4.6576.1.3	Amygdala	37	0.622909	2.16386	0.773446	0.97604	4.86407	-3.61825
ARTN.2939.10.2	Amygdala	25	1.76017	4.37095	0.687171	0.973297	10.3272	-6.8069
ASAH1.5748.20.3	Amygdala	20	9.56005	5.8736	0.103603	0.881414	21.0723	-1.9522
ASAH2.3212.30.3	Amygdala	44	-1.9732	2.43206	0.417178	0.958196	2.79365	-6.74004
ASAP2.13518.5.3	Amygdala	46	-1.69923	2.37156	0.473682	0.958196	2.94904	-6.34749
ASCC1.10647.18.3	Amygdala	23	-1.80142	3.96973	0.649981	0.973297	5.97925	-9.58208
ASGR1.5452.71.3	Amygdala	22	-4.40112	5.39197	0.414365	0.958196	6.16714	-14.9694
ASGR2.9474.22.3	Amygdala	17	10.1986	5.16392	0.048271	0.848428	20.3199	0.077328
ASH1L.12622.96.3	Amygdala	22	-0.178872	4.568	0.968765	0.997946	8.7744	-9.13215
ASH2L.12832.10.3	Amygdala	30	-7.41537	3.99309	0.0633041	0.856254	0.411089	-15.2418
ASIC4.6951.26.3	Amygdala	24	3.57005	4.548	0.432471	0.958196	12.4841	-5.34403
ASIP.5676.54.3	Amygdala	50	2.37226	1.82092	0.192649	0.88264	5.94126	-1.19674
ASL.11241.8.3	Amygdala	19	-9.72019	5.04121	0.053837	0.848428	0.160586	-19.601
ASMTL.10089.7.3	Amygdala	24	-1.95146	4.72768	0.679773	0.973297	7.3148	-11.2177
ASNA1.13620.10.3	Amygdala	19	-3.31905	4.9799	0.505098	0.96677	6.44155	-13.0797
ASPH.6998.106.3	Amygdala	25	0.519508	3.97289	0.895963	0.98975	8.30636	-7.26735
ASPN.6451.64.3	Amygdala	32	-1.7077	2.68397	0.524607	0.966885	3.55287	-6.96828
ASPRV1.13023.8.3	Amygdala	17	2.15671	6.16852	0.726615	0.973297	14.247	-9.9336
ASTL.7993.23.3	Amygdala	11	-8.67088	6.72508	0.197282	0.88264	4.51028	-21.852
ATAD1.6625.31.3	Amygdala	17	-2.38128	5.0357	0.636299	0.973297	7.48869	-12.2512
ATAD2.13043.157.3	Amygdala	23	9.42713	4.78333	0.0487432	0.848428	18.8024	0.0518089
ATF6.11277.23.3	Amygdala	29	2.93228	3.9422	0.456986	0.958196	10.659	-4.79443
ATG7.12627.97.3	Amygdala	13	8.15889	6.4031	0.202589	0.88264	20.709	-4.39119
ATP1A1.11993.227.3	Amygdala	15	6.28446	5.88488	0.285566	0.949445	17.8188	-5.24991
ATP1B2.7218.87.3	Amygdala	21	-2.13011	5.39304	0.692861	0.973297	8.44024	-12.7005
ATP2A3.13510.7.3	Amygdala	27	2.31663	4.39205	0.597874	0.970277	10.925	-6.29178
ATP4B.9994.217.3	Amygdala	17	-0.513778	5.08822	0.919571	0.99672	9.45913	-10.4867
ATP5B.4965.27.1	Amygdala	23	-3.25249	4.91337	0.507992	0.966885	6.37771	-12.8827
AURKA.3091.70.2	Amygdala	22	2.68081	5.98149	0.65402	0.973297	14.4045	-9.0429
AURKB.3346.72.2	Amygdala	25	-3.68943	4.05556	0.362969	0.958196	4.25947	-11.6383
AXIN2.12925.105.3	Amygdala	22	-1.23945	5.26732	0.813968	0.97604	9.08449	-11.5634
AXIN2.8429.16.3	Amygdala	18	-6.11694	4.26435	0.151447	0.88264	2.24118	-14.4751
AZGP1.9312.8.3	Amygdala	19	-8.80286	4.55586	0.053334	0.848428	0.126624	-17.7324
B3GALT6.7981.230.3	Amygdala	15	-3.50823	7.44436	0.637455	0.973297	11.0827	-18.0992
B3GALTL.5727.35.3	Amygdala	26	-0.423885	5.36097	0.936978	0.99672	10.0836	-10.9314
B3GAT3.6897.38.3	Amygdala	26	4.27881	3.37161	0.204416	0.88292	10.8872	-2.32954
B3GNT1.8259.25.3	Amygdala	32	0.611432	3.49629	0.861174	0.979807	7.46416	-6.24129
B3GNT2.7980.72.3	Amygdala	36	7.50469	2.98337	0.0118862	0.787292	13.3521	1.65728
B3GNT6.7082.2.3	Amygdala	19	5.2399	6.40495	0.413299	0.958196	17.7936	-7.31381
B3GNT8.9297.12.3	Amygdala	29	-0.909405	2.84675	0.749382	0.975504	4.67022	-6.48903
B4GALT1.13381.49.3	Amygdala	27	-3.38261	3.36157	0.314291	0.952441	3.20606	-9.97128
B4GALT2.9595.11.3	Amygdala	19	1.20423	4.01882	0.764447	0.97604	9.08112	-6.67267
B4GALT3.6921.24.3	Amygdala	11	3.49083	6.50773	0.591674	0.970277	16.246	-9.26432
B4GALT5.10425.3.3	Amygdala	25	-2.24596	4.96777	0.651192	0.973297	7.49087	-11.9828
B4GALT6.10832.24.3	Amygdala	37	-1.81912	2.6496	0.492358	0.96322	3.3741	-7.01234
B4GALT7.7806.33.3	Amygdala	29	0.0759501	3.99512	0.984833	0.999024	7.90639	-7.75449
BACH1.12451.62.3	Amygdala	31	0.258886	3.56823	0.942162	0.99672	7.25262	-6.73485
BACH2.12756.3.3	Amygdala	18	7.25909	6.26241	0.246394	0.912094	19.5334	-5.01524
BAD.5870.23.2	Amygdala	17	-4.42467	5.86777	0.450811	0.958196	7.07615	-15.9255
BAG3.10078.5.3	Amygdala	15	2.42239	7.06098	0.731548	0.973297	16.2619	-11.4171
BAG4.12844.10.3	Amygdala	21	4.3347	4.68445	0.354791	0.958196	13.5162	-4.84683
BAGE2.6294.11.3	Amygdala	23	7.80804	3.96993	0.0492069	0.848428	15.5891	0.0269747
BAGE3.6442.6.3	Amygdala	25	-8.82828	4.29073	0.039636	0.848428	-0.418442	-17.2381
BARD1.13977.28.3	Amygdala	15	-3.99276	5.84068	0.49422	0.96322	7.45497	-15.4405
BATF3.8858.21.3	Amygdala	20	1.18554	4.32039	0.783772	0.97604	9.6535	-7.28241
BCAM.2816.50.2	Amygdala	25	1.47338	5.19926	0.776884	0.97604	11.6639	-8.71717
BCAN.3461.58.1	Amygdala	21	-0.88284	5.56255	0.873896	0.983484	10.0198	-11.7854
BCAP29.11570.94.3	Amygdala	16	1.8735	5.97112	0.753704	0.97604	13.5769	-9.8299
BCAR3.12634.79.3	Amygdala	27	1.96172	3.66213	0.592181	0.970277	9.13951	-5.21606
BCL10.8768.4.3	Amygdala	20	8.89477	4.28302	0.0378241	0.839032	17.2895	0.500065
BCL2.3412.7.1	Amygdala	17	-9.33777	5.50772	0.0900004	0.881414	1.45737	-20.1329
BCL2A1.3413.50.2	Amygdala	18	-1.28045	4.7747	0.788565	0.97604	8.07795	-10.6389
BCL2L1.4423.77.2	Amygdala	24	-4.01542	4.13833	0.331897	0.958196	4.09571	-12.1265
BCL2L2.13097.11.3	Amygdala	22	-1.32699	4.60486	0.773215	0.97604	7.69854	-10.3525
BCL2L2.7134.14.3	Amygdala	16	-1.4793	6.13266	0.809387	0.97604	10.5407	-13.4993
BCL6.13640.5.3	Amygdala	19	5.00447	5.66463	0.376988	0.958196	16.1071	-6.09821
BDNF.2421.7.3	Amygdala	16	-6.9354	6.0973	0.255349	0.916648	5.01532	-18.8861
BDP1.8929.7.3	Amygdala	24	-0.344116	4.58779	0.940209	0.99672	8.64795	-9.33619
BECN1.13032.1.3	Amygdala	22	4.3574	4.70547	0.354431	0.958196	13.5801	-4.86532
BET1L.10959.125.3	Amygdala	29	-1.25408	4.2099	0.765788	0.97604	6.99732	-9.50549
BGLAP.11067.13.3	Amygdala	21	-6.24396	4.64291	0.178678	0.88264	2.85615	-15.3441
BGN.13690.26.3	Amygdala	27	-3.92118	3.6306	0.280125	0.942383	3.19479	-11.0372
BGN.3284.75.1	Amygdala	17	-8.75755	5.49403	0.110933	0.881414	2.01075	-19.5259
BID.5798.3.3	Amygdala	20	1.92136	4.94751	0.697758	0.973297	11.6185	-7.77575
BIN1.9574.11.3	Amygdala	13	0.513554	6.95447	0.941134	0.99672	14.1443	-13.1172
BIRC3.4973.18.1	Amygdala	19	-3.56084	4.9004	0.467444	0.958196	6.04393	-13.1656
BIRC5.3472.40.2	Amygdala	18	-0.186466	6.09942	0.975612	0.998107	11.7684	-12.1413
BLVRA.11382.5.3	Amygdala	15	5.33706	5.26752	0.310964	0.952441	15.6614	-4.98729
BMP10.3587.53.2	Amygdala	16	8.35943	5.72738	0.144412	0.88264	19.5851	-2.86624
BMP6.3736.60.3	Amygdala	20	-8.10245	5.88318	0.168443	0.88264	3.42858	-19.6335
BMP6.8459.10.3	Amygdala	20	-4.73806	6.77644	0.48443	0.958931	8.54376	-18.0199
BMP7.2972.57.2	Amygdala	24	6.86402	4.44192	0.122278	0.881414	15.5702	-1.84214
BMPER.3654.27.5	Amygdala	18	-0.739836	5.02531	0.882957	0.985999	9.10977	-10.5894
BMPR1A.4859.6.1	Amygdala	18	2.51406	4.88302	0.606652	0.970277	12.0848	-7.05665
BMX.3414.40.2	Amygdala	18	5.07051	5.64814	0.369329	0.958196	16.1409	-5.99985
BNIP3.7045.4.3	Amygdala	34	-0.0491007	4.1124	0.990474	0.999407	8.01121	-8.10941
BNIP3L.7835.2.3	Amygdala	17	-7.44769	5.59215	0.182922	0.88264	3.51292	-18.4083
BOC.4328.2.2	Amygdala	29	5.75066	4.22492	0.173473	0.88264	14.0315	-2.53018
BOLA2.8404.102.3	Amygdala	21	1.35561	5.31176	0.798562	0.97604	11.7666	-9.05544
BPGM.12020.39.3	Amygdala	17	-6.65815	5.08928	0.190782	0.88264	3.31685	-16.6331
BPI.4126.22.1	Amygdala	34	-1.68863	2.74757	0.538824	0.969102	3.6966	-7.07386
BPIFA1.6473.55.3	Amygdala	13	0.836765	6.17393	0.892191	0.989019	12.9377	-11.2641
BPIFB1.11246.3.3	Amygdala	28	-4.63215	3.12749	0.138578	0.88264	1.49773	-10.762
BRD1.11607.15.3	Amygdala	22	0.78927	3.98657	0.843059	0.978354	8.60295	-7.02441
BRDT.12748.6.3	Amygdala	17	5.50183	5.25023	0.294674	0.951782	15.7923	-4.78861
BRF1.5384.67.3	Amygdala	25	-4.04884	4.3088	0.347388	0.958196	4.3964	-12.4941
BRICD5.6612.90.3	Amygdala	32	2.00157	3.98036	0.615061	0.973297	9.80309	-5.79994
BRPF1.11671.19.3	Amygdala	28	7.55886	4.1826	0.070729	0.869893	15.7568	-0.639045
BRSK2.9790.28.3	Amygdala	9	-0.595224	7.55165	0.937175	0.99672	14.206	-15.3965
BSG.3585.54.6	Amygdala	19	-1.23486	4.80885	0.797342	0.97604	8.19049	-10.6602
BST1.4535.50.2	Amygdala	51	-5.29376	1.48822	0.000374957	0.239455	-2.37685	-8.21067
BTK.3416.2.2	Amygdala	20	0.37297	5.00977	0.940654	0.99672	10.1921	-9.44618
BTNL9.7950.142.3	Amygdala	25	1.11188	4.54613	0.806785	0.97604	10.0223	-7.79854
BUB1.12033.3.3	Amygdala	25	6.40437	3.79031	0.0910915	0.881414	13.8334	-1.02464
C10orf35.8220.15.3	Amygdala	24	0.720992	4.1162	0.860954	0.979807	8.78874	-7.34676
C10orf54.14123.34.3	Amygdala	25	3.64536	4.54858	0.422884	0.958196	12.5606	-5.26986
C11orf68.8307.47.3	Amygdala	29	-1.26385	3.52425	0.719883	0.973297	5.64367	-8.17137
C12orf49.9387.13.3	Amygdala	17	2.55964	5.53905	0.644004	0.973297	13.4162	-8.29691
C14orf93.6439.59.3	Amygdala	29	5.95754	5.98169	0.319268	0.952441	17.6816	-5.76657
C16orf54.12394.53.3	Amygdala	17	-2.73836	7.21271	0.7042	0.973297	11.3986	-16.8753
C17orf67.9070.1.3	Amygdala	13	2.25899	6.16823	0.714193	0.973297	14.3487	-9.83073
C17orf78.6571.75.3	Amygdala	19	1.09991	5.15265	0.830965	0.976522	11.1991	-8.99928
C17orf78.8545.14.3	Amygdala	26	-0.554187	4.34562	0.898523	0.99042	7.96324	-9.07161
C17orf89.9030.56.3	Amygdala	17	-4.36903	5.76956	0.448897	0.958196	6.93931	-15.6774
C18orf32.8236.8.3	Amygdala	20	6.60933	4.86982	0.174718	0.88264	16.1542	-2.93553
C19orf18.9445.44.3	Amygdala	10	4.58058	7.00904	0.513418	0.966885	18.3183	-9.15713
C19orf80.7183.102.3	Amygdala	19	-7.25508	6.27244	0.247411	0.912094	5.03889	-19.5491
C1D.7821.6.3	Amygdala	21	2.28528	5.13802	0.65648	0.973297	12.3558	-7.78523
C1GALT1C1.5735.54.3	Amygdala	41	-0.27497	2.81849	0.922282	0.99672	5.24928	-5.79922
C1orf115.8366.19.3	Amygdala	29	-0.59062	3.88079	0.879036	0.985097	7.01572	-8.19696
C1orf185.10667.78.3	Amygdala	29	-0.983827	2.66211	0.711705	0.973297	4.2339	-6.20155
C1orf198.8035.6.3	Amygdala	17	-1.8543	6.03003	0.758454	0.97604	9.96456	-13.6732
C1orf210.8088.56.3	Amygdala	34	1.00053	2.96432	0.735722	0.973297	6.81059	-4.80954
C1orf226.7989.5.3	Amygdala	16	-7.04463	5.08395	0.16585	0.88264	2.91991	-17.0092
C1QBP.4967.1.1	Amygdala	29	0.321943	3.38654	0.924263	0.99672	6.95956	-6.31567
C1QC.14100.63.3	Amygdala	16	-0.262968	5.50572	0.961905	0.99672	10.5282	-11.0542
C1QL4.7132.55.3	Amygdala	23	-2.5634	3.82597	0.502857	0.966126	4.93549	-10.0623
C1QTNF1.6304.8.3	Amygdala	25	-3.77103	4.28154	0.378445	0.958196	4.62079	-12.1628
C1QTNF3.7251.64.3	Amygdala	17	12.8996	5.98437	0.0311191	0.801364	24.6289	1.17022
C1QTNF5.7810.20.3	Amygdala	17	-1.04591	5.24639	0.841983	0.977793	9.23701	-11.3288
C1QTNF9.6019.12.3	Amygdala	15	-6.79029	6.94153	0.327969	0.958196	6.81511	-20.3957
C1RL.9348.1.3	Amygdala	19	-6.17931	5.48104	0.259574	0.923275	4.56352	-16.9221
C21orf33.5981.6.3	Amygdala	25	2.07067	4.40169	0.638051	0.973297	10.698	-6.55665
C22orf15.7073.69.4	Amygdala	19	5.52104	4.88169	0.258068	0.918911	15.0891	-4.04706
C2orf40.6362.6.3	Amygdala	33	-7.61859	3.63297	0.0359873	0.82732	-0.497975	-14.7392
C2orf66.5677.15.3	Amygdala	27	-1.57052	3.88978	0.686392	0.973297	6.05345	-9.1945
C2orf82.9439.454.3	Amygdala	22	2.5816	4.66202	0.579749	0.970277	11.7192	-6.55596
C3.2755.8.2	Amygdala	11	-2.46192	7.90197	0.755377	0.97604	13.0259	-17.9498
C3orf18.6994.19.3	Amygdala	25	-5.14684	4.52611	0.255478	0.916648	3.72433	-14.018
C4A.C4B.4481.34.2	Amygdala	34	2.75774	3.52998	0.434666	0.958196	9.6765	-4.16103
C5orf38.6378.2.3	Amygdala	44	-6.47147	2.903	0.0257982	0.801364	-0.781591	-12.1613
C5orf63.13378.80.3	Amygdala	20	-0.175646	5.46411	0.974356	0.998107	10.534	-10.8853
C6.4127.75.1	Amygdala	13	-2.96635	5.75677	0.606357	0.970277	8.31693	-14.2496
C6orf226.8078.15.3	Amygdala	17	-2.44954	6.44693	0.70398	0.973297	10.1864	-15.0855
C6orf89.10885.36.3	Amygdala	20	-4.40462	5.04414	0.382546	0.958196	5.4819	-14.2911
C7orf69.9544.24.3	Amygdala	13	-4.07533	7.51853	0.587792	0.970277	10.661	-18.8117
C8A.C8B.C8G.2429.27.4	Amygdala	22	-3.80632	4.58331	0.406271	0.958196	5.17697	-12.7896
C8orf33.9613.16.3	Amygdala	13	0.379278	5.28557	0.942795	0.99672	10.739	-9.98043
C9.3060.43.2	Amygdala	21	2.43293	6.78413	0.719879	0.973297	15.7298	-10.864
C9orf89.7778.104.3	Amygdala	29	2.47645	4.04028	0.539916	0.969102	10.3954	-5.4425
CA1.4969.2.1	Amygdala	20	-2.10044	4.47922	0.63912	0.973297	6.67883	-10.8797
CA10.13666.222.3	Amygdala	19	1.81158	4.2481	0.669785	0.973297	10.1379	-6.51471
CA10.3289.19.2	Amygdala	21	4.77402	4.76613	0.316509	0.952441	14.1156	-4.56758
CA2.4970.55.1	Amygdala	13	0.857108	6.41748	0.893752	0.989035	13.4354	-11.7211
CA3.3799.11.2	Amygdala	26	3.38084	4.17661	0.418245	0.958196	11.567	-4.80532
CA4.3177.49.2	Amygdala	23	-7.14345	4.28966	0.0958588	0.881414	1.26429	-15.5512
CA5A.8791.151.3	Amygdala	15	12.5498	5.16375	0.0150839	0.801364	22.6707	2.42881
CA6.3352.80.3	Amygdala	31	0.600671	2.35341	0.798542	0.97604	5.21335	-4.01201
CA9.3798.71.1	Amygdala	19	-6.47471	4.78331	0.175862	0.88264	2.90057	-15.85
CACNA2D3.8885.6.3	Amygdala	27	-3.89242	4.213	0.355536	0.958196	4.36507	-12.1499
CACYBP.12432.23.3	Amygdala	24	3.31016	4.12107	0.421842	0.958196	11.3875	-4.76713
CADM1.3326.58.2	Amygdala	13	-4.46029	7.28537	0.540388	0.969102	9.81903	-18.7396
CADM3.3630.27.4	Amygdala	22	2.52907	4.88705	0.604805	0.970277	12.1077	-7.04955
CADM4.8619.12.3	Amygdala	16	1.80833	5.36064	0.735864	0.973297	12.3152	-8.69852
CALB1.9918.23.3	Amygdala	24	-0.849194	3.01434	0.77816	0.97604	5.05891	-6.7573
CALCA.10494.48.3	Amygdala	21	6.88515	5.24981	0.189687	0.88264	17.1748	-3.40448
CALCOCO2.12534.10.3	Amygdala	24	-8.47468	4.69261	0.0709238	0.869893	0.722824	-17.6722
CALN1.10933.107.3	Amygdala	24	-1.27056	4.99323	0.799143	0.97604	8.51618	-11.0573
CALR.5264.65.3	Amygdala	20	-1.6754	6.51229	0.796973	0.97604	11.0887	-14.4395
CALY.10671.67.3	Amygdala	18	-0.303058	5.43958	0.95557	0.99672	10.3585	-10.9646
CAMK1.3592.4.3	Amygdala	41	1.96912	1.73628	0.256749	0.917201	5.37223	-1.43398
CAMK1D.3418.12.2	Amygdala	29	-2.73232	3.62225	0.45066	0.958196	4.36729	-9.83192
CAMK2A.3350.53.2	Amygdala	21	9.07657	4.45386	0.0415589	0.848428	17.8061	0.347002
CAMK2B.3351.1.1	Amygdala	19	3.90142	4.86065	0.422174	0.958196	13.4283	-5.62545
CAMKK1.3877.67.2	Amygdala	13	1.83268	5.97544	0.759071	0.97604	13.5445	-9.87918
CAND1.13937.75.3	Amygdala	15	-4.14106	5.6613	0.464494	0.958196	6.95509	-15.2372
CANT1.6480.1.3	Amygdala	19	-5.66407	5.41768	0.295802	0.952441	4.95459	-16.2827
CANX.8834.58.3	Amygdala	19	-4.29054	5.30632	0.418762	0.958196	6.10985	-14.6909
CAPN2.14684.17.3	Amygdala	28	4.95891	4.25951	0.244344	0.912094	13.3075	-3.38973
CAPN3.12385.4.3	Amygdala	26	0.305561	5.07264	0.951967	0.99672	10.2479	-9.63681
CAPSL.13688.2.3	Amygdala	27	-2.86598	4.38363	0.513247	0.966885	5.72595	-11.4579
CARHSP1.12808.103.3	Amygdala	21	2.91998	4.66483	0.531344	0.968695	12.0631	-6.22309
CARS.14098.28.3	Amygdala	19	-2.42113	5.17434	0.639848	0.973297	7.72058	-12.5628
CARTPT.5743.82.3	Amygdala	24	5.70239	4.87946	0.242544	0.912094	15.2661	-3.86135
CASC4.10613.33.3	Amygdala	16	-7.18082	5.34054	0.178759	0.88264	3.28664	-17.6483
CASC4.8838.10.3	Amygdala	26	0.297716	4.08771	0.94194	0.99672	8.30962	-7.71419
CASP10.5340.24.3	Amygdala	21	-1.09854	4.64829	0.813175	0.97604	8.01211	-10.2092
CASP2.4904.7.1	Amygdala	23	5.02955	4.55752	0.26978	0.933322	13.9623	-3.9032
CASP3.3593.72.3	Amygdala	26	-1.1771	4.71986	0.803057	0.97604	8.07382	-10.428
CASS4.12855.16.3	Amygdala	18	7.65581	5.21062	0.14176	0.88264	17.8686	-2.55701
CAST.3026.5.2	Amygdala	27	1.60955	3.78853	0.670946	0.973297	9.03506	-5.81596
CAT.3488.64.2	Amygdala	28	-5.12423	4.27429	0.230586	0.900137	3.25338	-13.5018
CAV2.9457.3.3	Amygdala	16	-5.25158	6.10116	0.389375	0.958196	6.7067	-17.2099
CBFB.10048.7.3	Amygdala	17	6.23915	4.65787	0.180413	0.88264	15.3686	-2.89028
CBL.12016.60.3	Amygdala	25	7.99051	3.64936	0.0285559	0.801364	15.1433	0.837762
CBLN1.9313.27.3	Amygdala	43	1.71533	2.09877	0.413754	0.958196	5.82891	-2.39825
CBLN4.5688.65.3	Amygdala	32	-1.72054	3.51707	0.624703	0.973297	5.17292	-8.614
CBR1.12381.26.3	Amygdala	25	-2.34177	3.58741	0.513903	0.966885	4.68956	-9.37309
CBR3.14091.42.3	Amygdala	33	-3.21825	2.43776	0.186779	0.88264	1.55976	-7.99627
CBS.10086.39.3	Amygdala	20	-0.908127	6.1094	0.881834	0.985999	11.0663	-12.8826
CBX5.4540.11.2	Amygdala	17	-5.41164	4.81659	0.261207	0.926197	4.02887	-14.8521
CBX7.13027.20.3	Amygdala	33	1.25009	3.46289	0.718102	0.973297	8.03735	-5.53717
CCBL2.12682.5.3	Amygdala	13	7.63045	5.4663	0.162742	0.88264	18.3444	-3.0835
CCDC101.12788.6.3	Amygdala	22	4.85168	5.46997	0.375097	0.958196	15.5728	-5.86947
CCDC126.6388.21.3	Amygdala	28	-2.17713	3.40075	0.522049	0.966885	4.48835	-8.84261
CCDC134.5587.3.3	Amygdala	21	-5.73991	4.64274	0.21634	0.888961	3.35987	-14.8397
CCDC167.7797.11.3	Amygdala	19	-1.96074	5.60498	0.726472	0.973297	9.02501	-12.9465
CCDC51.12790.10.3	Amygdala	13	4.33104	6.52275	0.506696	0.966885	17.1156	-8.45354
CCDC80.3234.23.2	Amygdala	25	-4.068	4.28204	0.342106	0.958196	4.32481	-12.4608
CCDC90B.7792.58.3	Amygdala	17	1.21412	6.07085	0.841487	0.977793	13.113	-10.6847
CCL1.13687.5.3	Amygdala	21	2.66671	5.35962	0.618797	0.973297	13.1716	-7.83814
CCL1.2770.51.2	Amygdala	18	-10.1952	5.11403	0.0461992	0.848428	-0.171674	-20.2187
CCL11.5301.7.3	Amygdala	26	1.10194	3.3302	0.740725	0.9735	7.62913	-5.42526
CCL13.4144.13.1	Amygdala	25	-6.28578	4.25137	0.139266	0.88264	2.0469	-14.6185
CCL14.2900.53.3	Amygdala	38	-3.25343	2.79285	0.244053	0.912094	2.22055	-8.72741
CCL15.14109.15.3	Amygdala	41	2.33803	2.04346	0.252561	0.914948	6.34321	-1.66715
CCL15.3509.1.1	Amygdala	37	1.92558	1.98886	0.332952	0.958196	5.82374	-1.97258
CCL16.4913.78.1	Amygdala	28	4.05734	2.28073	0.0752459	0.871567	8.52758	-0.412898
CCL17.3519.3.2	Amygdala	28	4.91805	3.25541	0.130857	0.881414	11.2987	-1.46255
CCL19.4922.13.1	Amygdala	29	-4.22208	4.00525	0.29182	0.949561	3.6282	-12.0724
CCL20.2468.62.3	Amygdala	18	-8.05673	5.46097	0.140124	0.88264	2.64677	-18.7602
CCL21.2516.57.3	Amygdala	33	1.85117	3.23037	0.566609	0.970277	8.18271	-4.48036
CCL22.3508.78.3	Amygdala	25	-1.113	4.16837	0.789461	0.97604	7.057	-9.283
CCL23.2913.1.2	Amygdala	29	1.35162	2.7819	0.627066	0.973297	6.80414	-4.10091
CCL23.3028.36.2	Amygdala	24	-5.03967	3.35229	0.132748	0.881414	1.53081	-11.6102
CCL24.4128.27.2	Amygdala	21	0.0361057	4.84233	0.994051	0.999974	9.52708	-9.45486
CCL25.14068.29.3	Amygdala	30	-2.93343	3.33306	0.378804	0.958196	3.59937	-9.46624
CCL25.2705.5.2	Amygdala	38	-1.91607	2.98424	0.520832	0.966885	3.93304	-7.76518
CCL26.9168.31.3	Amygdala	36	4.28358	3.56593	0.229654	0.898252	11.2728	-2.70565
CCL27.2192.63.10	Amygdala	21	-6.42274	4.65142	0.167337	0.88264	2.69404	-15.5395
CCL28.2890.59.2	Amygdala	28	-4.02607	3.57928	0.260662	0.926141	2.98932	-11.0415
CCL3.3040.59.1	Amygdala	29	0.861661	3.07388	0.779235	0.97604	6.88647	-5.16315
CCL3L1.2783.18.2	Amygdala	23	-8.18925	4.14668	0.0482804	0.848428	-0.061751	-16.3167
CCL5.5480.49.3	Amygdala	32	5.77033	4.32837	0.182485	0.88264	14.2539	-2.71327
CCL7.4886.3.1	Amygdala	29	3.56918	2.78543	0.200062	0.88264	9.02862	-1.89026
CCL8.2785.15.2	Amygdala	19	-10.4181	4.83649	0.0312359	0.801364	-0.938543	-19.8976
CCM2.12347.29.3	Amygdala	26	-10.9637	5.08905	0.0312109	0.801364	-0.989178	-20.9383
CCNB1.5347.59.3	Amygdala	25	-1.15784	4.76986	0.808206	0.97604	8.19109	-10.5068
CCNB1IP1.9728.4.3	Amygdala	22	1.01455	4.70781	0.829374	0.976522	10.2419	-8.21276
CCNC.7817.36.3	Amygdala	14	-3.5451	6.67567	0.595386	0.970277	9.53922	-16.6294
CCNH.9848.22.3	Amygdala	14	-0.404322	5.69908	0.943441	0.99672	10.7659	-11.5745
CCPG1.8889.5.3	Amygdala	17	-5.48073	4.96452	0.269602	0.933322	4.24974	-15.2112
CD109.3290.50.2	Amygdala	26	5.09464	3.19842	0.111191	0.881414	11.3635	-1.17426
CD163.5028.59.1	Amygdala	41	-3.65572	2.85973	0.201129	0.88264	1.94936	-9.2608
CD177.13116.25.3	Amygdala	38	3.84637	2.46712	0.118984	0.881414	8.68192	-0.989184
CD1D.8749.194.3	Amygdala	22	2.8444	4.48779	0.526205	0.966885	11.6405	-5.95166
CD2.7100.31.3	Amygdala	22	-3.91011	4.73734	0.409156	0.958196	5.37508	-13.1953
CD200.5112.73.3	Amygdala	20	0.0746577	5.00795	0.988106	0.999024	9.89024	-9.74092
CD200R1.5103.30.3	Amygdala	23	-2.73118	4.92773	0.579411	0.970277	6.92718	-12.3895
CD200R1L.8980.19.3	Amygdala	28	2.82963	3.65797	0.439197	0.958196	9.99925	-4.34
CD207.3361.26.2	Amygdala	17	0.0793907	5.17554	0.987761	0.999024	10.2235	-10.0647
CD209.3029.52.2	Amygdala	43	0.609496	2.06039	0.767371	0.97604	4.64786	-3.42887
CD22.2891.1.3	Amygdala	22	-8.11459	4.34034	0.0615428	0.856123	0.392474	-16.6217
CD226.5062.60.3	Amygdala	18	3.93576	5.14204	0.444028	0.958196	14.0142	-6.14263
CD226.5721.1.3	Amygdala	29	2.25117	3.93028	0.566796	0.970277	9.95452	-5.45217
CD274.5060.62.3	Amygdala	18	-1.35963	5.11845	0.790521	0.97604	8.67253	-11.3918
CD300A.5630.48.3	Amygdala	31	5.37649	3.29214	0.102441	0.881414	11.8291	-1.07609
CD300C.13406.161.3	Amygdala	18	5.35962	5.27454	0.309568	0.952441	15.6977	-4.97848
CD300C.5066.134.3	Amygdala	39	-1.27834	2.76807	0.644213	0.973297	4.14708	-6.70377
CD300E.10798.4.3	Amygdala	24	-1.30736	4.6775	0.779862	0.97604	7.86055	-10.4753
CD300LB.10713.151.3	Amygdala	14	-2.3953	5.71451	0.675098	0.973297	8.80514	-13.5958
CD300LF.5623.11.3	Amygdala	14	12.3721	6.35894	0.0516995	0.848428	24.8356	-0.0913919
CD300LG.9909.4.3	Amygdala	17	-4.95416	4.86243	0.308267	0.952441	4.5762	-14.4845
CD33.3166.92.1	Amygdala	36	-1.16875	2.17822	0.59157	0.970277	3.10056	-5.43806
CD34.11285.8.3	Amygdala	27	-2.32671	4.88685	0.633991	0.973297	7.25151	-11.9049
CD34.9023.9.3	Amygdala	37	0.0287453	2.69569	0.991492	0.999407	5.3123	-5.25481
CD36.2973.15.2	Amygdala	25	-0.834948	4.05928	0.837034	0.977793	7.12123	-8.79113
CD38.11505.1.3	Amygdala	22	-2.85555	4.56921	0.532	0.968695	6.1001	-11.8112
CD38.11513.92.3	Amygdala	22	-5.93975	4.34967	0.172076	0.88264	2.5856	-14.4651
CD3E.8069.85.3	Amygdala	32	9.62262	2.99119	0.00129543	0.303778	15.4853	3.75989
CD3G.7924.7.3	Amygdala	27	3.27669	4.44459	0.460981	0.958196	11.9881	-5.4347
CD4.3143.3.1	Amygdala	18	-13.57	5.21914	0.00932114	0.741432	-3.34049	-23.7995
CD40LG.3534.14.2	Amygdala	27	-2.0547	4.16531	0.621808	0.973297	6.1093	-10.2187
CD44.9283.8.3	Amygdala	24	0.434057	4.54072	0.923844	0.99672	9.33387	-8.46576
CD47.6653.58.3	Amygdala	27	1.20362	4.21284	0.775107	0.97604	9.46078	-7.05355
CD48.3292.75.1	Amygdala	27	2.74362	4.05221	0.498363	0.964572	10.686	-5.19871
CD5.14065.11.3	Amygdala	18	-2.71346	5.22551	0.603571	0.970277	7.52854	-12.9555
CD55.5069.9.3	Amygdala	27	2.45084	3.23761	0.449055	0.958196	8.79656	-3.89487
CD58.10938.13.3	Amygdala	12	12.0215	6.04025	0.0465655	0.848428	23.8604	0.182603
CD59.11514.196.3	Amygdala	25	0.273284	3.88835	0.943969	0.99672	7.89445	-7.34788
CD63.9190.7.3	Amygdala	28	-0.283629	3.69077	0.938744	0.99672	6.95027	-7.51753
CD70.5807.77.3	Amygdala	19	-2.33931	5.02331	0.641437	0.973297	7.50638	-12.185
CD70.8762.38.3	Amygdala	17	-7.77331	6.35644	0.221367	0.888961	4.68532	-20.2319
CD74.6974.6.3	Amygdala	15	-2.91168	7.36641	0.692648	0.973297	11.5265	-17.3498
CD74.8748.45.3	Amygdala	20	-12.056	5.35616	0.0243939	0.801364	-1.55793	-22.5541
CD79A.7796.10.3	Amygdala	27	6.23403	3.81735	0.102452	0.881414	13.716	-1.24797
CD79B.6351.55.3	Amygdala	21	2.47395	4.72313	0.600422	0.970277	11.7313	-6.78339
CD80.2603.61.2	Amygdala	20	-4.17667	4.8168	0.385885	0.958196	5.26425	-13.6176
CD84.3642.4.1	Amygdala	21	-3.19245	4.93582	0.517767	0.966885	6.48176	-12.8667
CD84.8770.136.3	Amygdala	15	-9.447	5.7047	0.0977213	0.881414	1.73421	-20.6282
CD86.5337.64.3	Amygdala	22	5.72226	5.3878	0.2882	0.949445	16.2824	-4.83782
CD8B.9310.2.3	Amygdala	22	6.01023	5.07775	0.236555	0.908316	15.9626	-3.94216
CD93.11200.52.3	Amygdala	21	6.46464	4.84304	0.181931	0.88264	15.957	-3.02771
CD93.14136.234.3	Amygdala	19	-2.57928	4.89514	0.598259	0.970277	7.0152	-12.1738
CD96.9735.44.3	Amygdala	26	5.40535	4.95735	0.27555	0.938378	15.1218	-4.31105
CD97.2822.56.2	Amygdala	18	-0.574412	5.48844	0.916647	0.996152	10.1829	-11.3317
CDC2.CCNB1.3422.4.2	Amygdala	17	-2.15424	5.27887	0.68321	0.973297	8.19236	-12.5008
CDC25B.12427.8.3	Amygdala	20	-4.62321	6.7534	0.493612	0.96322	8.61345	-17.8599
CDC42.9840.2.3	Amygdala	24	-5.6842	5.44932	0.296901	0.952441	4.99648	-16.3649
CDC42BPA.12706.2.3	Amygdala	25	2.54886	4.73476	0.59035	0.970277	11.829	-6.73127
CDC42BPB.3629.60.4	Amygdala	19	6.569	5.02151	0.190815	0.88264	16.4112	-3.27316
CDCP1.6565.68.3	Amygdala	14	2.13076	7.42902	0.774254	0.97604	16.6916	-12.4301
CDH1.2501.51.3	Amygdala	18	-9.80227	5.06095	0.0527645	0.848428	0.117193	-19.7217
CDH12.10701.30.3	Amygdala	25	5.90846	4.23606	0.163076	0.88264	14.2111	-2.39422
CDH12.3656.9.1	Amygdala	20	4.93361	5.2354	0.34601	0.958196	15.195	-5.32776
CDH15.11215.6.3	Amygdala	24	4.45185	3.89318	0.252831	0.914948	12.0825	-3.17878
CDH15.5410.53.3	Amygdala	23	-4.03903	4.60593	0.38053	0.958196	4.98859	-13.0667
CDH2.3797.1.1	Amygdala	18	-3.64631	5.05124	0.470378	0.958196	6.25411	-13.5467
CDH3.2643.57.2	Amygdala	22	-1.66597	3.87967	0.667625	0.973297	5.93819	-9.27013
CDH5.2819.23.2	Amygdala	37	0.819589	2.38852	0.731496	0.973297	5.50109	-3.86192
CDH7.7959.34.3	Amygdala	22	8.32225	3.54359	0.0188475	0.801364	15.2677	1.3768
CDHR1.8372.29.3	Amygdala	17	-3.43691	5.3026	0.516885	0.966885	6.95619	-13.83
CDHR3.8222.49.3	Amygdala	22	1.01228	4.59146	0.825505	0.976429	10.0115	-7.98698
CDHR3.9463.26.3	Amygdala	13	-3.72022	6.11814	0.543146	0.969102	8.27134	-15.7118
CDHR5.9962.1.3	Amygdala	27	4.33884	4.51536	0.336599	0.958196	13.189	-4.51127
CDK2.CCNA2.3357.67.2	Amygdala	22	1.78616	4.85371	0.712874	0.973297	11.2994	-7.72711
CDK2AP1.9450.18.3	Amygdala	20	0.229036	4.71012	0.961217	0.99672	9.46088	-9.0028
CDK5.CDK5R1.3358.51.2	Amygdala	15	-1.27797	5.68795	0.822228	0.976429	9.87041	-12.4264
CDK8.CCNC.3359.11.2	Amygdala	23	-3.53333	4.36304	0.418037	0.958196	5.01823	-12.0849
CDKN1B.3719.2.2	Amygdala	20	5.8932	3.97329	0.13802	0.88264	13.6809	-1.89445
CDKN2B.9874.28.3	Amygdala	8	-6.59986	10.3788	0.524844	0.966885	13.7426	-26.9424
CDKN3.14178.18.3	Amygdala	15	1.59075	5.50007	0.77241	0.97604	12.3709	-9.18939
CDNF.4962.52.1	Amygdala	16	1.36662	5.38881	0.799802	0.97604	11.9287	-9.19545
CDON.4541.49.2	Amygdala	27	5.92381	2.99245	0.0477503	0.848428	11.789	0.0586034
CDSN.7085.81.3	Amygdala	34	3.59736	3.13618	0.25136	0.914948	9.74428	-2.54955
CDY1.7097.8.3	Amygdala	19	-1.2111	5.16924	0.814761	0.97604	8.92062	-11.3428
CEACAM1.8031.11.3	Amygdala	24	-3.41921	4.29486	0.425964	0.958196	4.99871	-11.8371
CEACAM21.7204.1.3	Amygdala	14	-6.2222	5.37587	0.247096	0.912094	4.3145	-16.7589
CEACAM4.10910.6.3	Amygdala	12	12.5987	6.6097	0.0566377	0.853607	25.5538	-0.356287
CEBPB.10337.83.3	Amygdala	27	-2.31264	4.21319	0.583072	0.970277	5.94523	-10.5705
CECR1.6077.63.3	Amygdala	30	1.74166	2.09588	0.405978	0.958196	5.84959	-2.36627
CEL.9796.4.3	Amygdala	29	2.34857	3.60766	0.51505	0.966885	9.41958	-4.72244
CELA2A.7140.1.3	Amygdala	22	3.28804	4.53371	0.468304	0.958196	12.1741	-5.59804
CELA3B.6357.83.3	Amygdala	20	-5.04436	4.72215	0.285416	0.949445	4.21107	-14.2998
CELF2.7245.2.3	Amygdala	16	5.94174	5.08214	0.242346	0.912094	15.9027	-4.01924
CENPW.8864.59.3	Amygdala	21	-1.12768	4.73172	0.811629	0.97604	8.14648	-10.4018
CEP57.11276.1.3	Amygdala	36	7.30883	3.6547	0.0455172	0.848428	14.4721	0.145617
CEP57.9067.152.3	Amygdala	10	2.61755	7.56576	0.729363	0.973297	17.4464	-12.2113
CEP57.9905.8.3	Amygdala	17	-7.86108	5.37598	0.14367	0.88264	2.67583	-18.398
CERS5.13494.6.3	Amygdala	19	-1.95276	4.94506	0.692924	0.973297	7.73957	-11.6451
CETN2.13078.3.3	Amygdala	29	-3.0422	4.45965	0.495138	0.963562	5.69872	-11.7831
CFAP45.6553.68.3	Amygdala	21	-1.22734	4.51451	0.785726	0.97604	7.62111	-10.0758
CFB.4129.72.1	Amygdala	27	-2.38583	3.44103	0.488091	0.961187	4.35859	-9.13026
CFC1.3294.55.2	Amygdala	16	10.3939	4.8267	0.0312866	0.801364	19.8542	0.933526
CFH.4159.130.1	Amygdala	26	6.40379	3.53302	0.0699005	0.869893	13.3285	-0.520925
CFHR5.3666.17.4	Amygdala	31	0.802274	3.09634	0.795555	0.97604	6.8711	-5.26655
CFHR5.7885.17.3	Amygdala	28	5.5911	3.2278	0.0832431	0.881414	11.9176	-0.735387
CFI.2567.5.6	Amygdala	30	2.64812	3.78832	0.484538	0.958931	10.0732	-4.77699
CFL1.4203.50.2	Amygdala	29	-3.34017	4.30038	0.437328	0.958196	5.08858	-11.7689
CFP.2960.66.2	Amygdala	15	0.802452	4.96734	0.871664	0.98323	10.5384	-8.93354
CGA.14056.4.3	Amygdala	12	7.08704	10.6463	0.505616	0.96677	27.9538	-13.7797
CGA.CGB.4914.10.1	Amygdala	30	-1.25629	4.06571	0.757323	0.97604	6.7125	-9.22508
CGA.FSHB.3032.11.2	Amygdala	27	1.34265	4.10146	0.743397	0.974669	9.38152	-6.69622
CGA.LHB.2953.31.2	Amygdala	21	1.0251	3.95158	0.795314	0.97604	8.7702	-6.71999
CGA.TSHB.3521.16.2	Amygdala	19	-9.33682	4.83731	0.0535863	0.848428	0.144318	-18.818
CGB2.6213.10.3	Amygdala	29	3.10255	3.9303	0.429883	0.958196	10.8059	-4.60084
CGREF1.6257.56.3	Amygdala	31	1.2418	3.48079	0.721272	0.973297	8.06415	-5.58054
CHAD.13460.4.3	Amygdala	19	4.26525	6.16867	0.489291	0.961187	16.3558	-7.82534
CHCHD10.11270.17.3	Amygdala	19	-1.19549	3.45857	0.729597	0.973297	5.5833	-7.97429
CHCHD2.8015.144.3	Amygdala	20	-1.3628	4.78948	0.775996	0.97604	8.02458	-10.7502
CHD7.14005.2.3	Amygdala	15	-5.18053	5.67328	0.361166	0.958196	5.9391	-16.3002
CHEK1.2853.68.2	Amygdala	20	3.081	5.09089	0.545047	0.96911	13.0591	-6.89715
CHGA.8476.11.3	Amygdala	22	6.52277	4.22444	0.122575	0.881414	14.8027	-1.75714
CHGB.8235.48.3	Amygdala	16	4.5372	5.74544	0.429701	0.958196	15.7983	-6.72387
CHI3L1.11104.13.3	Amygdala	38	4.8037	1.59557	0.00260692	0.450449	7.93103	1.67638
CHI3L2.9383.24.3	Amygdala	18	4.579	6.33529	0.469817	0.958196	16.9962	-7.83817
CHIC2.10914.4.3	Amygdala	27	6.44511	4.23996	0.128489	0.881414	14.7554	-1.86522
CHIT1.3600.2.3	Amygdala	42	-0.569659	2.07979	0.78416	0.97604	3.50673	-4.64605
CHKB.13117.232.3	Amygdala	21	2.93035	4.31957	0.497525	0.964572	11.3967	-5.53601
CHL1.3601.54.3	Amygdala	22	-5.49747	4.19606	0.190145	0.88264	2.72681	-13.7217
CHP1.12458.79.3	Amygdala	16	3.72678	5.13905	0.468336	0.958196	13.7993	-6.34575
CHRD.13438.115.3	Amygdala	22	2.58062	4.53917	0.569681	0.970277	11.4774	-6.31616
CHRDL1.3362.61.2	Amygdala	18	-9.01774	5.23736	0.0851038	0.881414	1.24748	-19.283
CHRDL2.6086.15.3	Amygdala	26	9.37674	3.8048	0.0137224	0.787292	16.8341	1.91933
CHST1.7803.4.3	Amygdala	25	4.59146	4.37303	0.293742	0.951039	13.1626	-3.97968
CHST11.7779.86.3	Amygdala	35	0.737113	3.127	0.813646	0.97604	6.86603	-5.3918
CHST14.7262.191.3	Amygdala	21	1.16469	4.54378	0.797699	0.97604	10.0705	-7.74112
CHST15.14097.86.3	Amygdala	25	2.53635	3.8939	0.514811	0.966885	10.1684	-5.09569
CHST15.4469.78.2	Amygdala	33	1.3032	3.42513	0.703588	0.973297	8.01646	-5.41006
CHST2.4428.1.2	Amygdala	27	1.81979	4.36371	0.676658	0.973297	10.3727	-6.73307
CHST3.7189.55.3	Amygdala	12	4.693	6.38641	0.462436	0.958196	17.2104	-7.82436
CHST5.7020.13.3	Amygdala	22	-2.63454	4.6506	0.571057	0.970277	6.48063	-11.7497
CHST6.4429.51.2	Amygdala	9	-4.43793	7.28334	0.542309	0.969102	9.83742	-18.7133
CHST9.11646.4.3	Amygdala	34	2.98739	3.98703	0.453691	0.958196	10.802	-4.82719
CILP.5717.2.3	Amygdala	17	1.85793	4.97825	0.708993	0.973297	11.6153	-7.89944
CIRBP.12724.81.3	Amygdala	30	1.61016	3.63143	0.65748	0.973297	8.72775	-5.50744
CISD1.7745.3.3	Amygdala	15	-2.4915	5.55159	0.653583	0.973297	8.38962	-13.3726
CISD2.8094.20.3	Amygdala	24	-9.09595	5.10301	0.074673	0.871567	0.905949	-19.0978
CKAP2.5345.51.3	Amygdala	24	-3.15295	6.08855	0.604563	0.970277	8.7806	-15.0865
CKB.3800.71.2	Amygdala	31	-3.29197	4.33307	0.447415	0.958196	5.20085	-11.7848
CKM.2670.67.4	Amygdala	18	3.87274	5.44812	0.477184	0.958931	14.5511	-6.80558
CLC.11094.104.3	Amygdala	24	0.782966	4.55312	0.863467	0.980208	9.70708	-8.14115
CLEC10A.10955.4.3	Amygdala	20	5.18529	4.71699	0.271646	0.933664	14.4306	-4.06001
CLEC11A.2966.65.2	Amygdala	20	6.53269	4.28127	0.127041	0.881414	14.924	-1.8586
CLEC12A.11187.11.3	Amygdala	43	0.861166	1.47379	0.559003	0.970277	3.74979	-2.02745
CLEC14A.10461.57.3	Amygdala	13	3.28263	7.15237	0.646265	0.973297	17.3013	-10.736
CLEC2A.10953.14.3	Amygdala	19	-7.15949	5.75607	0.213568	0.888961	4.12241	-18.4414
CLEC2B.7786.83.3	Amygdala	25	5.93459	4.38479	0.175912	0.88264	14.5288	-2.6596
CLEC2D.7054.87.3	Amygdala	27	-1.77757	4.55395	0.696288	0.973297	7.14818	-10.7033
CLEC2L.8242.9.3	Amygdala	18	-6.24873	4.8449	0.197136	0.88264	3.24727	-15.7447
CLEC4D.7752.31.3	Amygdala	29	-3.91782	4.11478	0.341029	0.958196	4.14715	-11.9828
CLEC4E.7077.9.4	Amygdala	24	6.67014	5.18269	0.198093	0.88264	16.8282	-3.48793
CLEC4M.3030.3.2	Amygdala	27	-5.50167	3.78716	0.146302	0.88264	1.92116	-12.9245
CLEC5A.8282.15.3	Amygdala	29	0.353529	3.32631	0.915358	0.996152	6.8731	-6.16604
CLEC6A.6911.103.3	Amygdala	11	5.68015	6.09765	0.351578	0.958196	17.6315	-6.27123
CLEC7A.3603.60.5	Amygdala	19	-12.3372	4.75697	0.00950065	0.741432	-3.0135	-21.6608
CLECL1.14308.192.3	Amygdala	21	0.311029	5.34454	0.953593	0.99672	10.7863	-10.1643
CLIC4.12491.23.3	Amygdala	21	1.36869	4.83639	0.777178	0.97604	10.848	-8.11064
CLIC5.12475.48.3	Amygdala	26	1.76459	4.43662	0.690826	0.973297	10.4604	-6.93118
CLINT1.11659.31.3	Amygdala	23	2.239	3.5982	0.533773	0.969102	9.29148	-4.81347
CLK2.11327.56.3	Amygdala	31	-3.3981	4.18987	0.41735	0.958196	4.81404	-11.6102
CLMP.10440.26.3	Amygdala	31	7.45052	3.85814	0.0534683	0.848428	15.0125	-0.111427
CLMP.9585.80.3	Amygdala	15	-7.4972	6.31639	0.23525	0.905535	4.88292	-19.8773
CLN5.8874.53.3	Amygdala	26	7.33325	4.27881	0.086556	0.881414	15.7197	-1.05322
CLN5.9795.9.3	Amygdala	18	8.04985	5.10651	0.114936	0.881414	18.0586	-1.9589
CLPB.11860.3.3	Amygdala	16	-4.03297	8.28758	0.626521	0.973297	12.2107	-20.2766
CLPS.5749.53.3	Amygdala	48	1.54993	2.48497	0.53281	0.969102	6.42048	-3.32061
CLPSL2.7767.1.3	Amygdala	19	-6.0005	4.88853	0.219648	0.888961	3.58102	-15.582
CLSTN3.6291.55.3	Amygdala	12	8.14442	7.93367	0.304626	0.952441	23.6944	-7.40558
CLTC.13711.10.3	Amygdala	17	7.86698	5.14612	0.126334	0.881414	17.9534	-2.21941
CLU.4542.24.2	Amygdala	19	-10.3415	4.75839	0.0297561	0.801364	-1.01507	-19.668
CMA1.3423.59.2	Amygdala	20	-1.27061	5.01969	0.800172	0.97604	8.56798	-11.1092
CMPK1.4786.58.3	Amygdala	18	1.92832	5.07833	0.704157	0.973297	11.8819	-8.02522
CMPK1.8312.139.3	Amygdala	31	-1.58395	4.49308	0.724441	0.973297	7.2225	-10.3904
CNDP2.3192.3.2	Amygdala	32	1.14447	3.89149	0.768684	0.97604	8.7718	-6.48285
CNEP1R1.13532.25.3	Amygdala	14	8.4528	5.71995	0.139468	0.88264	19.6639	-2.7583
CNOT1.13482.14.3	Amygdala	25	-0.876018	4.50408	0.845789	0.979303	7.95198	-9.70401
CNP.6609.22.3	Amygdala	19	7.38606	4.8417	0.127132	0.881414	16.8758	-2.10367
CNTF.3489.9.2	Amygdala	14	-10.8726	5.66719	0.0550457	0.848428	0.235102	-21.9803
CNTFR.14101.2.3	Amygdala	31	-4.44275	3.89161	0.25361	0.914948	3.1848	-12.0703
CNTFR.2711.6.2	Amygdala	21	0.869495	4.61915	0.850691	0.97972	9.92303	-8.18404
CNTN2.3296.92.2	Amygdala	55	-2.74568	2.00228	0.17029	0.88264	1.1788	-6.67015
CNTN4.3298.52.2	Amygdala	27	2.06506	3.94992	0.601106	0.970277	9.80691	-5.67679
CNTN5.3299.29.2	Amygdala	33	6.95684	3.34231	0.0373931	0.835112	13.5078	0.405911
CNTNAP1.14617.7.3	Amygdala	16	4.34203	5.41547	0.422679	0.958196	14.9563	-6.27229
CNTNAP2.6965.19.3	Amygdala	26	1.05054	3.93915	0.789706	0.97604	8.77127	-6.67019
COA3.7888.58.3	Amygdala	18	-4.49574	4.85887	0.354829	0.958196	5.02765	-14.0191
COCH.7227.75.3	Amygdala	26	1.83964	4.14409	0.657102	0.973297	9.96204	-6.28277
COG8.9543.131.3	Amygdala	14	-4.30109	6.71228	0.521666	0.966885	8.85497	-17.4572
COL11A2.11278.4.3	Amygdala	24	-0.615221	4.13885	0.881834	0.985999	7.49693	-8.72738
COL15A1.8974.172.3	Amygdala	28	0.664552	3.70827	0.857774	0.97972	7.93277	-6.60366
COL18A1.2201.17.6	Amygdala	24	-1.24003	4.09233	0.761879	0.97604	6.78093	-9.261
COL1A1.11140.56.3	Amygdala	29	2.92549	3.75849	0.436352	0.958196	10.2921	-4.44114
COL20A1.8804.39.3	Amygdala	21	6.04167	4.90484	0.218032	0.888961	15.6551	-3.57181
COL26A1.9539.25.3	Amygdala	29	4.76934	3.93136	0.225071	0.892607	12.4748	-2.93612
COL28A1.10702.1.3	Amygdala	15	5.69791	5.89785	0.333995	0.958196	17.2577	-5.86188
COL6A1.11150.3.3	Amygdala	21	3.47531	4.41354	0.431036	0.958196	12.1258	-5.17522
COL6A3.11196.31.3	Amygdala	15	2.21445	5.52682	0.688661	0.973297	13.047	-8.61813
COL6A5.11155.16.3	Amygdala	15	3.58939	5.43544	0.509018	0.966885	14.2429	-7.06408
COL8A1.4807.13.3	Amygdala	27	1.50828	4.96826	0.761446	0.97604	11.2461	-8.22952
COL9A2.9804.11.3	Amygdala	13	5.52724	6.03094	0.359415	0.958196	17.3479	-6.2934
COLEC10.6558.5.3	Amygdala	20	4.92183	5.0855	0.333136	0.958196	14.8894	-5.04574
COLEC11.4430.44.3	Amygdala	26	-3.04336	2.32427	0.190405	0.88264	1.51222	-7.59893
COLEC12.5457.5.2	Amygdala	37	-5.55539	3.72639	0.136008	0.881414	1.74833	-12.8591
COLEC12.9787.23.3	Amygdala	14	-8.09363	5.79505	0.16252	0.88264	3.26467	-19.4519
COLGALT1.5638.23.3	Amygdala	26	-1.12614	4.86002	0.816759	0.97604	8.39949	-10.6518
COLGALT2.7234.12.3	Amygdala	16	2.03967	5.69702	0.720325	0.973297	13.2058	-9.12648
COMMD1.12509.115.3	Amygdala	21	4.4553	4.93443	0.366579	0.958196	14.1268	-5.21619
COMMD7.2823.7.1	Amygdala	20	3.06727	5.02126	0.541295	0.969102	12.9089	-6.7744
COPS2.14029.42.3	Amygdala	49	-1.3323	2.28347	0.559587	0.970277	3.14329	-5.8079
COTL1.4905.63.1	Amygdala	29	3.44565	5.28283	0.514249	0.966885	13.8	-6.9087
COX4I2.7850.1.3	Amygdala	17	-7.63636	4.6567	0.101033	0.881414	1.49076	-16.7635
COX5B.7887.57.3	Amygdala	22	1.31819	4.54344	0.771717	0.97604	10.2233	-7.58696
COX6C.8903.1.3	Amygdala	23	-1.79186	5.35189	0.73777	0.973297	8.69784	-12.2816
COX7A1.8390.25.3	Amygdala	23	-1.33454	4.499	0.766749	0.97604	7.48351	-10.1526
COX8A.10497.242.3	Amygdala	18	9.79128	3.62737	0.00694899	0.670987	16.9009	2.68164
CPA2.9276.7.3	Amygdala	25	-5.91374	3.79412	0.119077	0.881414	1.52274	-13.3502
CPA4.9267.2.3	Amygdala	42	-1.22639	1.75651	0.485053	0.958931	2.21637	-4.66916
CPB1.6356.3.3	Amygdala	17	-6.12067	4.56446	0.17994	0.88264	2.82568	-15.067
CPM.7768.10.3	Amygdala	25	-0.755757	4.33623	0.861638	0.979807	7.74325	-9.25476
CPNE1.5346.24.3	Amygdala	25	-3.22577	2.74895	0.240613	0.912094	2.16217	-8.6137
CPVL.8891.7.3	Amygdala	25	-6.95636	4.3617	0.11074	0.881414	1.59256	-15.5053
CPXM1.6255.74.3	Amygdala	32	1.32466	2.95784	0.654262	0.973297	7.12202	-4.47269
CPZ.6493.9.3	Amygdala	22	-1.93055	5.46133	0.723718	0.973297	8.77365	-12.6347
CRABP1.11967.23.3	Amygdala	23	1.62081	5.40672	0.764347	0.97604	12.218	-8.97636
CRABP2.11696.7.3	Amygdala	30	-4.12271	4.49598	0.359154	0.958196	4.6894	-12.9348
CRB1.12012.33.3	Amygdala	18	-2.11093	5.30549	0.69072	0.973297	8.28782	-12.5097
CREB3L1.11198.37.3	Amygdala	16	-6.95338	5.52006	0.207793	0.885954	3.86593	-17.7727
CREB3L4.11308.8.3	Amygdala	21	-0.522551	3.92164	0.893997	0.989035	7.16387	-8.20897
CREBBP.13614.6.3	Amygdala	28	5.84677	3.79522	0.123424	0.881414	13.2854	-1.59186
CREG1.9357.4.3	Amygdala	32	-4.72321	2.91324	0.104955	0.881414	0.986732	-10.4332
CRELD1.7628.40.3	Amygdala	46	-2.96531	1.86973	0.11275	0.881414	0.699368	-6.62999
CRH.5614.44.3	Amygdala	13	4.93551	7.73021	0.523167	0.966885	20.0867	-10.2157
CRHBP.6039.24.3	Amygdala	35	1.97459	2.76371	0.474936	0.958196	7.39147	-3.44229
CRIM1.8699.43.3	Amygdala	16	2.78067	5.32435	0.601492	0.970277	13.2164	-7.65506
CRISP2.9282.12.3	Amygdala	54	-0.25659	1.74687	0.883222	0.985999	3.16727	-3.68045
CRISP3.3187.52.2	Amygdala	24	-0.228712	4.38224	0.958377	0.99672	8.36048	-8.81791
CRISPLD2.5691.2.3	Amygdala	29	-1.34845	3.46653	0.697283	0.973297	5.44595	-8.14284
CRK.4976.57.1	Amygdala	17	3.05131	5.40909	0.57268	0.970277	13.6531	-7.5505
CRKL.9877.28.3	Amygdala	18	3.35163	5.27117	0.52488	0.966885	13.6831	-6.97987
CRLF1.CLCF1.2607.54.2	Amygdala	15	3.67678	5.31992	0.489481	0.961187	14.1038	-6.75026
CRLF2.13694.24.3	Amygdala	23	8.74246	4.78763	0.0678424	0.869893	18.1262	-0.641293
CRLF2.2746.56.1	Amygdala	16	8.38459	5.98799	0.161443	0.88264	20.1211	-3.35188
CROT.13929.27.3	Amygdala	22	2.80857	4.661	0.546796	0.969382	11.9441	-6.32699
CRP.4337.49.2	Amygdala	29	-1.47042	4.00257	0.713345	0.973297	6.37463	-9.31546
CRTAM.5068.54.3	Amygdala	18	3.72733	5.16628	0.470619	0.958196	13.8532	-6.39858
CRTAM.7968.15.3	Amygdala	19	-3.31899	4.77429	0.486943	0.961187	6.03863	-12.6766
CRYAA.10087.10.3	Amygdala	17	10.893	5.52415	0.0486228	0.848428	21.7203	0.0656524
CRYBB2.10000.28.3	Amygdala	23	4.74138	4.45842	0.28757	0.949445	13.4799	-3.99711
CRYGD.12366.16.3	Amygdala	24	8.90126	4.82165	0.064877	0.865817	18.3517	-0.549162
CRYZL1.9207.60.3	Amygdala	37	2.54628	3.6462	0.484965	0.958931	9.69283	-4.60027
CSAG1.5716.49.3	Amygdala	18	-7.21608	5.13587	0.160011	0.88264	2.85022	-17.2824
CSDC2.12754.14.3	Amygdala	22	-1.21232	6.76273	0.857729	0.97972	12.0426	-14.4673
CSDE1.12735.39.3	Amygdala	25	-0.10267	4.15364	0.98028	0.998839	8.03846	-8.2438
CSF1.3738.54.4	Amygdala	17	-2.11181	5.55952	0.704053	0.973297	8.78485	-13.0085
CSF2.4697.59.2	Amygdala	15	2.20428	8.17202	0.787364	0.97604	18.2214	-13.8129
CSF2RA.10438.19.3	Amygdala	15	-8.43582	5.39127	0.117649	0.881414	2.13107	-19.0027
CSF2RB.10512.13.3	Amygdala	23	4.54333	3.89006	0.242833	0.912094	12.1679	-3.08119
CSF2RB.11137.43.3	Amygdala	18	5.14822	4.99831	0.303013	0.952441	14.9449	-4.64847
CSF3.8952.65.3	Amygdala	23	-9.41077	4.63099	0.0421406	0.848428	-0.334029	-18.4875
CSF3R.2719.3.4	Amygdala	16	7.40277	7.14281	0.300019	0.952441	21.4027	-6.59715
CSGALNACT2.10772.21.3	Amygdala	19	8.37328	4.88535	0.0865365	0.881414	17.9486	-1.202
CSH1.CSH2.13103.125.3	Amygdala	27	-1.90299	4.44738	0.668731	0.973297	6.81387	-10.6198
CSK.3363.31.4	Amygdala	19	0.95164	4.21287	0.821288	0.976429	9.20886	-7.30558
CSMD1.9598.23.3	Amygdala	18	-1.67338	4.52787	0.7117	0.973297	7.20124	-10.548
CSMD2.9971.5.3	Amygdala	23	6.63061	4.11414	0.107035	0.881414	14.6943	-1.43311
CSN1S1.4695.49.2	Amygdala	15	7.10653	6.19205	0.251098	0.914948	19.243	-5.02989
CSNK1D.11289.31.3	Amygdala	22	6.03556	4.99878	0.227275	0.894995	15.8332	-3.76204
CSNK1G2.12653.13.3	Amygdala	18	1.4573	6.31775	0.817574	0.97604	13.8401	-10.9255
CSNK2A1.3427.63.2	Amygdala	21	1.81388	4.84397	0.708062	0.973297	11.3081	-7.6803
CSNK2A1.5224.20.3	Amygdala	14	-5.51613	6.42124	0.390316	0.958196	7.0695	-18.1018
CSNK2A1.CSNK2B.5225.50.3	Amygdala	18	6.31197	5.79473	0.276039	0.938378	17.6697	-5.04571
CSNK2A2.CSNK2B.5226.36.3	Amygdala	19	-7.61012	5.21677	0.144626	0.88264	2.61475	-17.835
CSPG4.8951.162.3	Amygdala	18	-3.00697	5.03753	0.550565	0.970277	6.86659	-12.8805
CSRP2.12968.2.3	Amygdala	20	2.78647	4.95038	0.573516	0.970277	12.4892	-6.91626
CSRP3.9171.11.3	Amygdala	17	-2.13966	4.99992	0.668695	0.973297	7.66019	-11.9395
CST5.13661.193.3	Amygdala	23	-2.20756	4.63136	0.633608	0.973297	6.8699	-11.285
CST6.14711.27.3	Amygdala	18	2.43735	6.21491	0.694926	0.973297	14.6186	-9.74387
CST6.3303.23.2	Amygdala	18	-1.00635	5.09394	0.843391	0.978393	8.97777	-10.9905
CST7.3302.58.1	Amygdala	53	6.06378	1.92026	0.00158967	0.331797	9.82749	2.30008
CST8.10572.65.3	Amygdala	36	4.01412	2.66664	0.132245	0.881414	9.24074	-1.2125
CT55.9363.11.3	Amygdala	19	9.72403	5.06751	0.0549972	0.848428	19.6563	-0.208283
CTBS.6115.40.3	Amygdala	20	-1.13597	4.40235	0.796378	0.97604	7.49264	-9.76458
CTCF.14624.51.3	Amygdala	22	-1.37948	5.57472	0.804558	0.97604	9.54696	-12.3059
CTF1.13732.79.3	Amygdala	29	-10.8274	3.23941	0.000830579	0.239455	-4.47815	-17.1766
CTF1.2889.37.2	Amygdala	18	-5.81099	4.93877	0.239353	0.911787	3.869	-15.491
CTGF.2975.19.2	Amygdala	23	-3.43882	4.60045	0.454764	0.958196	5.57807	-12.4557
CTNNA2.9872.23.3	Amygdala	12	-6.38072	9.58532	0.505618	0.96677	12.4065	-25.168
CTRB1.5671.1.3	Amygdala	41	-3.00564	2.21975	0.175722	0.88264	1.34507	-7.35636
CTRC.5626.20.3	Amygdala	19	-6.11933	5.25403	0.244143	0.912094	4.17856	-16.4172
CTRL.9229.9.3	Amygdala	20	-1.48266	4.39598	0.735908	0.973297	7.13346	-10.0988
CTSA.3179.51.2	Amygdala	27	2.53021	3.66378	0.489816	0.961187	9.71123	-4.6508
CTSB.3061.61.2	Amygdala	30	-5.47806	3.50361	0.117924	0.881414	1.38902	-12.3451
CTSC.3178.5.2	Amygdala	13	5.36814	5.96835	0.368421	0.958196	17.0661	-6.32982
CTSE.3594.6.5	Amygdala	10	5.43513	9.11869	0.551147	0.970277	23.3078	-12.4375
CTSF.8393.121.3	Amygdala	18	3.32485	5.37662	0.536318	0.969102	13.863	-7.21332
CTSF.9212.22.3	Amygdala	26	-3.23533	3.61658	0.37101	0.958196	3.85316	-10.3238
CTSG.2431.17.3	Amygdala	21	-6.77291	5.57509	0.224422	0.892607	4.15426	-17.7001
CTSH.3737.6.3	Amygdala	34	2.81157	3.62441	0.437907	0.958196	9.91541	-4.29227
CTSH.8465.52.3	Amygdala	18	-0.185343	2.82612	0.94771	0.99672	5.35386	-5.72454
CTSO.9264.11.3	Amygdala	20	-1.99463	5.14344	0.698164	0.973297	8.08651	-12.0758
CTSS.3181.50.2	Amygdala	38	-3.66172	2.74417	0.182084	0.88264	1.71685	-9.04029
CTSV.3364.76.2	Amygdala	21	-1.92028	5.47406	0.725742	0.973297	8.80888	-12.6494
CTSZ.4971.1.1	Amygdala	25	0.145832	3.5477	0.967211	0.997847	7.09931	-6.80765
CTXN3.10467.58.3	Amygdala	17	6.65565	5.08271	0.190376	0.88264	16.6178	-3.30647
CUBN.12904.180.3	Amygdala	20	-1.32623	6.08384	0.827435	0.976522	10.5981	-13.2506
CUL3.10045.47.3	Amygdala	12	-3.30041	6.73115	0.623908	0.973297	9.89264	-16.4935
CUL4B.13743.56.3	Amygdala	23	0.151464	4.70112	0.974298	0.998107	9.36565	-9.06273
CUL9.12991.49.3	Amygdala	17	-2.21436	5.31755	0.677098	0.973297	8.20803	-12.6368
CUZD1.7943.16.3	Amygdala	36	4.76004	2.21467	0.0316092	0.801364	9.1008	0.419278
CX3CL1.2827.23.2	Amygdala	21	-0.557213	6.54944	0.932199	0.99672	12.2797	-13.3941
CXADR.11204.80.3	Amygdala	23	-1.09665	4.60886	0.811924	0.97604	7.93671	-10.13
CXCL1.2985.35.1	Amygdala	30	1.48777	2.39943	0.535224	0.969102	6.19066	-3.21512
CXCL10.4141.79.1	Amygdala	13	12.9266	6.30377	0.040305	0.848428	25.282	0.571178
CXCL11.3038.9.2	Amygdala	26	-3.25533	4.19858	0.438138	0.958196	4.97388	-11.4845
CXCL12.2330.2.1	Amygdala	14	-4.89517	5.44457	0.368603	0.958196	5.77618	-15.5665
CXCL12.3516.60.2	Amygdala	21	-2.83945	5.10117	0.577782	0.970277	7.15884	-12.8377
CXCL13.3487.32.2	Amygdala	24	-1.62182	5.77515	0.778843	0.97604	9.69748	-12.9411
CXCL14.5730.60.3	Amygdala	21	0.50716	6.21688	0.934982	0.99672	12.6922	-11.6779
CXCL16.2436.49.4	Amygdala	33	1.77903	4.41821	0.6872	0.973297	10.4387	-6.88067
CXCL3.CXCL2.2986.49.2	Amygdala	31	-12.1086	3.90445	0.0019272	0.3515	-4.45586	-19.7613
CXCL3.CXCL2.3148.49.1	Amygdala	16	2.46384	6.41937	0.701117	0.973297	15.0458	-10.1181
CXCL5.2979.8.2	Amygdala	19	-1.18198	4.85841	0.807784	0.97604	8.3405	-10.7045
CXCL8.3447.64.2	Amygdala	21	-1.08075	4.50372	0.810354	0.97604	7.74653	-9.90804
CXCL9.11593.21.3	Amygdala	20	1.18111	4.99691	0.813147	0.97604	10.9751	-8.61283
CXCL9.9188.119.3	Amygdala	16	-3.85061	6.5207	0.554842	0.970277	8.92997	-16.6312
CYB5A.11287.14.3	Amygdala	16	-3.21358	5.78274	0.578403	0.970277	8.12058	-14.5477
CYB5R3.7215.18.3	Amygdala	16	-2.6256	5.87782	0.655094	0.973297	8.89492	-14.1461
CYCS.2942.50.2	Amygdala	21	-0.221076	5.08039	0.965291	0.997299	9.7365	-10.1786
CYGB.11546.7.3	Amygdala	19	1.48825	4.8655	0.759698	0.97604	11.0246	-8.04813
CYP3A4.2943.5.2	Amygdala	27	5.46254	5.89548	0.354153	0.958196	17.0177	-6.0926
CYP3A4.7879.12.3	Amygdala	17	9.96773	6.5545	0.128324	0.881414	22.8146	-2.87909
CYR61.6264.9.3	Amygdala	23	6.99343	4.75481	0.141342	0.88264	16.3129	-2.326
CYTH2.12533.135.3	Amygdala	21	3.58734	4.67925	0.44329	0.958196	12.7587	-5.58398
CYTH4.12746.4.3	Amygdala	15	-7.18401	5.30085	0.175336	0.88264	3.20565	-17.5737
CYTIP.13612.7.3	Amygdala	13	-12.5223	7.33716	0.0878796	0.881414	1.85857	-26.9031
DAG1.8369.102.3	Amygdala	16	-4.06361	5.59175	0.4674	0.958196	6.89622	-15.0234
DAPK2.4355.13.1	Amygdala	35	4.29947	3.23443	0.183755	0.88264	10.6389	-2.04001
DBNL.4978.54.2	Amygdala	27	4.32931	3.76323	0.24997	0.914948	11.7052	-3.04663
DCAF5.11283.13.3	Amygdala	20	7.99005	6.27607	0.202983	0.88264	20.2911	-4.31104
DCBLD2.9338.2.3	Amygdala	21	-4.45019	3.96827	0.2621	0.926347	3.32763	-12.228
DCK.9836.20.3	Amygdala	21	-12.0982	4.70548	0.0101381	0.75644	-2.87544	-21.3209
DCLK3.7826.1.3	Amygdala	9	8.20612	7.01585	0.24214	0.912094	21.9572	-5.54495
DCN.2666.53.2	Amygdala	28	0.525905	4.33634	0.903471	0.992669	9.02514	-7.97333
DCP1A.14008.22.3	Amygdala	22	2.76075	4.41388	0.531663	0.968695	11.412	-5.89046
DCTN2.5879.51.3	Amygdala	21	3.90194	5.30482	0.462007	0.958196	14.2994	-6.49551
DCTPP1.4314.12.2	Amygdala	16	4.41387	5.73207	0.441282	0.958196	15.6487	-6.821
DCUN1D3.13553.4.3	Amygdala	32	-1.74503	4.51357	0.699038	0.973297	7.10157	-10.5916
DCUN1D5.8760.10.3	Amygdala	22	-4.12699	3.96808	0.298317	0.952441	3.65044	-11.9044
DDC.3538.26.1	Amygdala	26	-3.06562	5.72766	0.59249	0.970277	8.16058	-14.2918
DDR2.3606.2.5	Amygdala	21	-1.95789	4.57126	0.668429	0.973297	7.00178	-10.9176
DDX25.13984.23.3	Amygdala	22	0.33619	4.65047	0.94237	0.99672	9.45111	-8.77873
DDX39B.9742.59.3	Amygdala	21	5.96324	3.69615	0.106665	0.881414	13.2077	-1.28121
DDX58.12382.2.3	Amygdala	21	4.57619	4.36784	0.294776	0.951782	13.1372	-3.98478
DEAF1.6369.82.3	Amygdala	26	-3.54457	5.59921	0.526702	0.966885	7.42988	-14.519
DEFB1.6629.3.3	Amygdala	29	-1.16099	3.45519	0.736861	0.973297	5.61119	-7.93317
DEFB103A.5679.16.3	Amygdala	29	0.964889	4.09196	0.813587	0.97604	8.98514	-7.05536
DEFB104A.5763.67.3	Amygdala	26	-3.9322	4.14831	0.343178	0.958196	4.19849	-12.0629
DEFB105A.10962.46.3	Amygdala	15	-0.419421	5.17403	0.935392	0.99672	9.72167	-10.5605
DEFB106A.5664.57.3	Amygdala	17	1.99386	5.75213	0.728869	0.973297	13.268	-9.2803
DEFB107A.6399.52.3	Amygdala	29	-1.38316	4.27843	0.746478	0.975504	7.00256	-9.76887
DEFB108B.5611.56.3	Amygdala	30	-5.04768	3.83078	0.187616	0.88264	2.46065	-12.556
DEFB110.8340.9.3	Amygdala	13	5.04029	5.68236	0.375075	0.958196	16.1777	-6.09713
DEFB112.5689.1.3	Amygdala	24	1.01368	4.40169	0.817864	0.97604	9.64098	-7.61363
DEFB113.13374.4.3	Amygdala	27	-1.87326	4.31852	0.664453	0.973297	6.59105	-10.3376
DEFB115.8391.12.3	Amygdala	14	-9.27912	5.66189	0.10124	0.881414	1.81819	-20.3764
DEFB116.11144.10.3	Amygdala	12	4.22023	5.96068	0.478938	0.958931	15.9032	-7.46271
DEFB118.9306.7.3	Amygdala	27	-0.829546	4.77155	0.861981	0.979807	8.52268	-10.1818
DEFB119.10689.5.3	Amygdala	18	2.65402	5.07963	0.601334	0.970277	12.6101	-7.30206
DEFB119.13455.10.3	Amygdala	32	1.22973	3.90594	0.752887	0.97604	8.88538	-6.42592
DEFB119.8315.5.3	Amygdala	21	-5.64429	5.027	0.261524	0.926197	4.20862	-15.4972
DEFB119.8370.102.3	Amygdala	27	-6.9538	5.25884	0.186066	0.88264	3.35352	-17.2611
DEFB121.5765.53.3	Amygdala	18	-0.494183	5.15376	0.92361	0.99672	9.60718	-10.5955
DEFB123.9362.11.3	Amygdala	16	9.19782	5.41017	0.0891127	0.881414	19.8018	-1.40612
DEFB125.9486.13.3	Amygdala	21	-2.56085	4.88535	0.600147	0.970277	7.01444	-12.1361
DEFB128.6360.7.3	Amygdala	22	-13.3152	4.60248	0.00381513	0.523927	-4.29437	-22.3361
DEFB134.10610.8.3	Amygdala	25	-3.57679	4.53368	0.430149	0.958196	5.30923	-12.4628
DEFB135.6411.58.3	Amygdala	18	3.53345	4.99435	0.479262	0.958931	13.3224	-6.25547
DEFB136.9332.6.3	Amygdala	18	-3.80798	5.30835	0.473155	0.958196	6.59639	-14.2123
DEPP.7178.59.3	Amygdala	41	0.271472	1.66044	0.870129	0.983013	3.52593	-2.98299
DERL1.13393.46.3	Amygdala	15	-5.28838	6.84865	0.440008	0.958196	8.13497	-18.7117
DES.12030.82.3	Amygdala	24	-5.31518	4.44783	0.232085	0.901945	3.40257	-14.0329
DGCR14.11356.19.3	Amygdala	25	6.06801	4.03175	0.13231	0.881414	13.9702	-1.83422
DGCR2.8055.33.3	Amygdala	18	1.7328	4.88587	0.722848	0.973297	11.3091	-7.84351
DGCR6.9444.70.3	Amygdala	24	-4.29218	4.75466	0.366669	0.958196	5.02695	-13.6113
DGKB.12895.28.3	Amygdala	18	3.90268	5.39213	0.469204	0.958196	14.4713	-6.66589
DHFR.9823.2.3	Amygdala	25	0.650869	2.94775	0.825247	0.976429	6.42846	-5.12673
DHH.4389.2.1	Amygdala	17	4.25687	4.97899	0.392569	0.958196	14.0157	-5.50194
DHX38.13645.14.3	Amygdala	23	4.16068	4.36594	0.340597	0.958196	12.7179	-4.39656
DHX58.14012.17.3	Amygdala	22	3.80516	4.46278	0.393857	0.958196	12.5522	-4.94189
DHX8.11601.26.3	Amygdala	45	0.858499	2.06045	0.676931	0.973297	4.89699	-3.17999
DHX9.10527.22.3	Amygdala	20	6.41598	4.93295	0.193383	0.88264	16.0846	-3.2526
DIABLO.3122.6.2	Amygdala	28	-2.37553	3.90161	0.542617	0.969102	5.27162	-10.0227
DIMT1.12694.28.3	Amygdala	24	1.43321	3.81715	0.707314	0.973297	8.91483	-6.04841
DIRAS3.12406.119.3	Amygdala	16	13.3612	6.85057	0.051131	0.848428	26.7883	-0.06591
DKK1.3535.84.1	Amygdala	21	-1.61713	5.90221	0.784094	0.97604	9.9512	-13.1855
DKK3.3607.71.6	Amygdala	20	-3.40772	5.53005	0.537751	0.969102	7.43118	-14.2466
DKK4.3365.7.2	Amygdala	19	2.21608	4.44793	0.618324	0.973297	10.934	-6.50186
DKKL1.3644.5.4	Amygdala	16	8.41187	5.93101	0.156108	0.88264	20.0367	-3.21292
DLD.10025.1.3	Amygdala	28	-3.4937	4.0984	0.393962	0.958196	4.53916	-11.5266
DLG3.7897.75.3	Amygdala	22	-0.666415	4.33318	0.877773	0.985097	7.82662	-9.15945
DLK1.6496.60.3	Amygdala	31	-0.119195	2.51693	0.962228	0.99672	4.81399	-5.05238
DLK1.8380.244.4	Amygdala	18	-6.57357	5.10956	0.19826	0.88264	3.44116	-16.5883
DLK2.9359.9.3	Amygdala	16	-1.39056	5.47931	0.799662	0.97604	9.34888	-12.13
DLL1.5349.69.3	Amygdala	27	-3.77283	4.54579	0.406561	0.958196	5.13692	-12.6826
DLL1.8264.43.3	Amygdala	25	-3.22787	4.39931	0.463118	0.958196	5.39478	-11.8505
DLL4.3305.6.1	Amygdala	17	9.1644	5.46009	0.0932623	0.881414	19.8662	-1.53737
DMKN.8535.102.3	Amygdala	24	-2.02817	4.55034	0.655801	0.973297	6.89049	-10.9468
DMPK.9010.3.3	Amygdala	20	-2.18822	5.14134	0.67039	0.973297	7.88881	-12.2653
DNAJA4.9744.139.3	Amygdala	25	2.4393	4.33722	0.573837	0.970277	10.9403	-6.06166
DNAJB1.3852.19.2	Amygdala	20	5.61155	4.9145	0.253522	0.914948	15.244	-4.02087
DNAJB11.7110.2.3	Amygdala	23	0.00243243	4.56875	0.999575	0.999974	8.95719	-8.95232
DNAJB12.8006.12.3	Amygdala	15	9.79962	6.10921	0.108698	0.881414	21.7737	-2.17443
DNAJB14.8037.53.3	Amygdala	24	-0.324665	4.58227	0.943515	0.99672	8.65658	-9.30591
DNAJB14.8053.16.3	Amygdala	27	4.85595	3.34127	0.146133	0.88264	11.4048	-1.69293
DNAJB2.11438.6.3	Amygdala	24	-1.83068	4.73438	0.698995	0.973297	7.4487	-11.1101
DNAJB9.11214.40.3	Amygdala	30	3.76008	3.25162	0.247529	0.912094	10.1333	-2.6131
DNAJC10.8297.8.3	Amygdala	13	-5.92878	6.51419	0.362752	0.958196	6.83902	-18.6966
DNAJC15.7197.2.3	Amygdala	24	0.163216	4.3676	0.97019	0.998107	8.72371	-8.39728
DNAJC17.14655.1.3	Amygdala	17	3.12823	5.05777	0.536246	0.969102	13.0415	-6.78499
DNAJC18.8033.1.3	Amygdala	16	0.458717	5.3405	0.931551	0.99672	10.9261	-10.0087
DNAJC19.4545.53.3	Amygdala	17	-7.12512	5.43443	0.189822	0.88264	3.52636	-17.7766
DNAJC27.12799.65.3	Amygdala	18	0.228562	6.7283	0.972901	0.998107	13.416	-12.9589
DNAJC30.7866.11.3	Amygdala	19	-4.71245	4.43578	0.288066	0.949445	3.98167	-13.4066
DNAJC4.8016.19.3	Amygdala	19	8.08997	4.95683	0.102662	0.881414	17.8054	-1.62543
DNASE2B.6533.20.3	Amygdala	18	-5.90457	5.35787	0.270446	0.93362	4.59685	-16.406
DNER.11442.1.3	Amygdala	21	3.21566	5.61837	0.567086	0.970277	14.2277	-7.79633
DNER.9769.48.3	Amygdala	20	6.55873	4.74655	0.167037	0.88264	15.862	-2.74451
DOCK9.14002.18.3	Amygdala	30	-1.9515	3.85557	0.612751	0.973109	5.60542	-9.50842
DOK2.14246.50.3	Amygdala	19	3.85236	5.1172	0.451555	0.958196	13.8821	-6.17736
DPEP1.8794.13.3	Amygdala	23	-1.52081	4.57005	0.739303	0.973297	7.43649	-10.4781
DPEP2.8327.26.3	Amygdala	21	-0.424465	4.56623	0.925937	0.99672	8.52535	-9.37428
DPP10.7890.68.3	Amygdala	18	2.32912	5.50436	0.672193	0.973297	13.1177	-8.45943
DPP7.3608.12.5	Amygdala	20	-2.90571	4.76295	0.541819	0.969102	6.42968	-12.2411
DPP7.8346.9.3	Amygdala	16	2.65949	5.0668	0.599664	0.970277	12.5904	-7.27145
DPT.4979.34.2	Amygdala	39	5.41386	2.87866	0.0600143	0.856123	11.056	-0.22831
DPY30.13943.38.3	Amygdala	21	2.78697	4.7834	0.56014	0.970277	12.1624	-6.58849
DPYSL3.12707.26.3	Amygdala	18	-2.48712	5.30287	0.63906	0.973297	7.90651	-12.8808
DPYSL5.12683.156.3	Amygdala	20	-0.147478	4.83768	0.97568	0.998107	9.33438	-9.62934
DRGX.8034.6.3	Amygdala	31	0.101422	2.35901	0.965707	0.997299	4.72509	-4.52224
DSC2.13126.52.3	Amygdala	24	-0.464923	4.94016	0.925021	0.99672	9.21778	-10.1476
DSC3.4981.6.1	Amygdala	18	-1.34758	4.93473	0.784792	0.97604	8.3245	-11.0197
DSCAM.9175.48.3	Amygdala	22	1.29391	4.83663	0.789066	0.97604	10.7737	-8.18588
DSG1.2976.58.2	Amygdala	15	-6.66246	5.80225	0.250864	0.914948	4.70995	-18.0349
DSG2.9484.75.3	Amygdala	28	4.68115	3.92755	0.23331	0.905011	12.3791	-3.01684
DTX1.11430.49.3	Amygdala	22	8.4774	4.6905	0.070707	0.869893	17.6708	-0.715983
DTX3L.11643.73.3	Amygdala	23	7.20232	4.03264	0.0740983	0.871567	15.1063	-0.701655
DUSP13.6525.17.3	Amygdala	23	7.43485	4.33104	0.0860444	0.881414	15.9237	-1.05399
DUSP15.12838.28.3	Amygdala	11	-0.427284	6.71812	0.949287	0.99672	12.7402	-13.5948
DUSP16.14631.22.3	Amygdala	15	9.074	6.89319	0.18805	0.88264	22.5847	-4.43666
DUSP4.10035.6.3	Amygdala	17	-3.53209	5.48698	0.519756	0.966885	7.2224	-14.2866
DUSP6.12341.8.3	Amygdala	18	1.42319	6.47596	0.826054	0.976429	14.1161	-11.2697
DVL2.13575.40.3	Amygdala	17	-2.26542	6.01767	0.706574	0.973297	9.52922	-14.0601
DYNAP.10692.48.3	Amygdala	18	-0.248895	5.62132	0.964684	0.997299	10.7689	-11.2667
DYNLL1.3881.49.2	Amygdala	19	-0.242087	5.56483	0.965301	0.997299	10.665	-11.1492
DYNLT3.12867.40.3	Amygdala	19	-9.34231	5.02872	0.0631986	0.856254	0.513978	-19.1986
DYRK3.4359.87.1	Amygdala	18	7.15193	5.304	0.177529	0.88264	17.5478	-3.24391
ECE1.3611.70.4	Amygdala	22	3.07483	3.87596	0.427598	0.958196	10.6717	-4.52205
ECE1.8767.44.3	Amygdala	28	-4.91814	4.41103	0.264867	0.927489	3.72749	-13.5638
EDA.14024.196.3	Amygdala	26	-1.85132	4.22216	0.66104	0.973297	6.42411	-10.1267
EDA.2826.53.2	Amygdala	12	2.68398	8.57978	0.754413	0.97604	19.5003	-14.1324
EDA2R.3083.71.1	Amygdala	24	-6.63546	4.36459	0.128437	0.881414	1.91913	-15.1901
EDAR.2977.7.2	Amygdala	25	-1.76698	4.23097	0.676218	0.973297	6.52572	-10.0597
EDC4.13066.42.3	Amygdala	20	-12.8605	5.12101	0.0120281	0.787292	-2.82331	-22.8977
EDDM3B.7782.34.3	Amygdala	19	1.04611	6.11156	0.864091	0.980577	13.0248	-10.9325
EDF1.12415.122.3	Amygdala	32	0.0354287	3.06665	0.990782	0.999407	6.04607	-5.97521
EDN2.12574.36.3	Amygdala	33	2.23177	3.50059	0.523773	0.966885	9.09293	-4.6294
EEA1.14043.12.3	Amygdala	21	-8.32742	7.08244	0.239681	0.911787	5.55416	-22.209
EEF1B2.5882.34.2	Amygdala	11	0.514312	6.72783	0.939065	0.99672	13.7009	-12.6722
EFCAB14.10830.5.3	Amygdala	20	1.63421	4.8171	0.73442	0.973297	11.0757	-7.8073
EFHA2.6912.6.3	Amygdala	22	0.5324	4.9401	0.914177	0.996152	10.215	-9.15019
EFNA2.14124.6.3	Amygdala	16	-0.115108	6.25843	0.985326	0.999024	12.1514	-12.3816
EFNA3.14153.8.3	Amygdala	22	3.46216	4.61244	0.452885	0.958196	12.5025	-5.57822
EFNA3.5759.10.3	Amygdala	21	-9.11759	4.70452	0.0526171	0.848428	0.103264	-18.3384
EFNA4.2614.28.2	Amygdala	19	-6.61005	5.14444	0.19883	0.88264	3.47306	-16.6932
EFNA5.2615.60.2	Amygdala	21	4.44299	4.66216	0.340595	0.958196	13.5808	-4.69484
EFNB1.13104.32.3	Amygdala	14	5.08254	5.72043	0.374278	0.958196	16.2946	-6.1295
EFNB1.5746.37.3	Amygdala	19	-9.01286	5.06375	0.0750957	0.871567	0.912084	-18.9378
EFNB2.14131.37.3	Amygdala	19	1.39361	5.0582	0.782921	0.97604	11.3077	-8.52047
EFNB2.8772.5.3	Amygdala	18	-4.73452	5.65444	0.402418	0.958196	6.34818	-15.8172
EFNB3.2514.65.3	Amygdala	11	0.840985	9.45342	0.929113	0.99672	19.3697	-17.6877
EFNB3.7785.1.3	Amygdala	20	-1.01351	4.12748	0.806028	0.97604	7.07635	-9.10338
EGF.5509.7.3	Amygdala	24	-2.55425	4.71787	0.588233	0.970277	6.69278	-11.8013
EGFR.2677.1.1	Amygdala	16	-4.55938	5.4941	0.406613	0.958196	6.20906	-15.3278
EGFR.5328.33.37	Amygdala	16	-3.2975	7.27206	0.650227	0.973297	10.9557	-17.5507
EHBP1.12813.18.3	Amygdala	29	4.08319	3.88223	0.292909	0.949561	11.6924	-3.52599
EHD4.11421.10.3	Amygdala	27	0.334964	4.37381	0.938954	0.99672	8.90764	-8.23771
EHF.13387.55.3	Amygdala	17	-10.3146	5.02655	0.0401678	0.848428	-0.462538	-20.1666
EHMT2.5843.60.3	Amygdala	22	0.355798	4.33271	0.934552	0.99672	8.8479	-8.13631
EID3.8079.39.3	Amygdala	25	-6.45171	4.57244	0.158245	0.88264	2.51027	-15.4137
EIF1AD.13545.97.3	Amygdala	27	2.24736	3.39139	0.507545	0.966885	8.89448	-4.39977
EIF1AX.9850.38.3	Amygdala	21	2.21894	4.01817	0.580792	0.970277	10.0945	-5.65666
EIF2B1.10080.9.3	Amygdala	18	1.19872	5.00628	0.810762	0.97604	11.011	-8.61359
EIF3G.11454.87.3	Amygdala	21	7.49012	4.36939	0.0864871	0.881414	16.0541	-1.07388
EIF3J.13497.34.3	Amygdala	18	5.11497	5.09096	0.315034	0.952441	15.0932	-4.86331
EIF4A3.4997.19.1	Amygdala	16	3.10671	4.50551	0.490486	0.96137	11.9375	-5.72409
EIF4B.14675.20.3	Amygdala	17	9.94144	5.62666	0.0772544	0.871567	20.9697	-1.08682
EIF4E2.9745.20.3	Amygdala	23	2.34174	5.30626	0.658983	0.973297	12.742	-8.05852
EIF4EBP2.4184.43.3	Amygdala	21	0.572482	4.58299	0.900591	0.991496	9.55515	-8.41019
EIF4G3.13991.47.3	Amygdala	11	-2.8778	6.13502	0.639014	0.973297	9.14684	-14.9024
EIF5.2612.5.2	Amygdala	15	-0.599814	5.57544	0.914328	0.996152	10.328	-11.5277
EIF5A.5888.29.3	Amygdala	25	1.41587	4.35905	0.745324	0.975248	9.95961	-7.12787
ELAVL1.11592.1.3	Amygdala	19	6.8258	4.36007	0.11746	0.881414	15.3715	-1.71995
ELF5.13457.33.3	Amygdala	14	3.18274	5.88477	0.588615	0.970277	14.7169	-8.35141
ELK1.10006.25.3	Amygdala	19	3.04624	5.48202	0.578431	0.970277	13.791	-7.69852
ELK3.5707.55.3	Amygdala	26	6.25031	4.21089	0.137724	0.88264	14.5037	-2.00304
ELL.11459.81.3	Amygdala	29	-0.182732	3.87752	0.962413	0.99672	7.41721	-7.78268
ELL2.11494.4.3	Amygdala	9	-1.64243	7.43643	0.8252	0.976429	12.933	-16.2178
ELMO1.12764.3.3	Amygdala	18	0.973999	5.20384	0.851528	0.97972	11.1735	-9.22553
EMC1.11989.35.3	Amygdala	14	-1.29387	4.59578	0.778301	0.97604	7.71386	-10.3016
EMC4.13516.46.3	Amygdala	24	1.01036	3.3176	0.760713	0.97604	7.51284	-5.49213
EMID1.13021.12.3	Amygdala	28	-2.1766	3.89099	0.575893	0.970277	5.44975	-9.80294
EMILIN3.8773.172.3	Amygdala	21	0.824387	6.32978	0.896377	0.989844	13.2307	-11.582
EMILIN3.8964.14.3	Amygdala	20	-11.8353	4.52089	0.00884698	0.741432	-2.97434	-20.6962
EMILIN3.9991.112.3	Amygdala	19	1.90595	5.86348	0.74514	0.975248	13.3984	-9.58647
ENAH.9757.29.3	Amygdala	24	-4.50829	4.5307	0.319711	0.95246	4.37189	-13.3885
ENDOU.5656.53.3	Amygdala	20	0.994088	4.70063	0.832513	0.976522	10.2073	-8.21915
ENG.4908.6.1	Amygdala	19	-3.67801	4.58759	0.422709	0.958196	5.31367	-12.6697
ENO2.10339.48.3	Amygdala	24	0.919444	4.56756	0.840465	0.977793	9.87185	-8.03297
ENO2.11083.23.3	Amygdala	22	-2.74607	4.82138	0.568974	0.970277	6.70382	-12.196
ENOX2.13422.66.3	Amygdala	28	-9.31138	4.21549	0.027185	0.801364	-1.04903	-17.5737
ENPP5.6556.5.3	Amygdala	33	-0.0825786	1.80545	0.963519	0.997299	3.45611	-3.62127
ENPP7.4435.66.2	Amygdala	30	-3.1376	2.14166	0.142913	0.88264	1.06006	-7.33526
ENTHD2.7947.19.3	Amygdala	19	2.04068	5.72803	0.721645	0.973297	13.2676	-9.18625
ENTPD1.3182.38.2	Amygdala	18	-6.28809	4.87962	0.197522	0.88264	3.27596	-15.8522
ENTPD1.7999.23.3	Amygdala	16	-6.90424	6.08642	0.25664	0.917201	5.02514	-18.8336
ENTPD3.4436.1.2	Amygdala	15	-5.59863	5.58054	0.315744	0.952441	5.33922	-16.5365
ENTPD5.4437.56.3	Amygdala	35	-5.82271	3.10236	0.060537	0.856123	0.257925	-11.9033
ENTPD6.8932.1.3	Amygdala	22	3.41308	4.53134	0.451319	0.958196	12.2945	-5.46834
EPHA1.3431.54.2	Amygdala	24	6.86435	3.09499	0.0265624	0.801364	12.9305	0.798164
EPHA10.6036.78.3	Amygdala	21	-0.681209	5.09164	0.893569	0.989035	9.29841	-10.6608
EPHA2.4834.61.2	Amygdala	23	1.45076	4.65254	0.755177	0.97604	10.5697	-7.66821
EPHA5.14089.41.3	Amygdala	14	3.23041	5.88072	0.582784	0.970277	14.7566	-8.2958
EPHA5.3806.55.1	Amygdala	24	-4.07157	4.84346	0.400554	0.958196	5.42161	-13.5648
EPHB2.5077.28.3	Amygdala	26	4.81673	2.74714	0.0795396	0.881414	10.2011	-0.567658
EPHB2.8225.86.3	Amygdala	26	2.45678	2.64411	0.352812	0.958196	7.63924	-2.72569
EPHB2.8348.4.3	Amygdala	32	-1.06002	3.74786	0.777305	0.97604	6.28578	-8.40581
EPHB3.9220.7.3	Amygdala	18	2.64559	6.53194	0.685459	0.973297	15.4482	-10.157
EPHB4.3612.6.4	Amygdala	19	7.73529	4.99049	0.121141	0.881414	17.5167	-2.04608
EPHB6.5078.82.3	Amygdala	22	-3.79195	4.17081	0.363264	0.958196	4.38284	-11.9667
EPHB6.9261.14.3	Amygdala	19	-6.21662	5.97874	0.298439	0.952441	5.50171	-17.9349
EPO.5813.58.3	Amygdala	15	-1.04698	6.03373	0.862242	0.979807	10.7791	-12.8731
EPOR.2715.25.2	Amygdala	18	-10.1246	5.19196	0.0511692	0.848428	0.0516164	-20.3009
EPS15L1.4212.5.3	Amygdala	20	1.88075	4.86975	0.699341	0.973297	11.4255	-7.66397
EPYC.9278.9.3	Amygdala	13	-6.21005	5.96704	0.298003	0.952441	5.48535	-17.9055
ERAP1.4964.67.1	Amygdala	49	-0.786264	1.42	0.579778	0.970277	1.99693	-3.56946
ERAP2.8960.3.3	Amygdala	55	1.35574	1.81925	0.45614	0.958196	4.92146	-2.20999
ERBB2.2616.23.18	Amygdala	22	3.60945	4.49708	0.422194	0.958196	12.4237	-5.20483
ERBB3.2617.56.35	Amygdala	22	-6.03558	4.73452	0.20238	0.88264	3.24409	-15.3152
ERCC1.12585.39.3	Amygdala	16	-6.86021	5.40579	0.204424	0.88292	3.73515	-17.4556
ERCC4.9895.77.3	Amygdala	15	-7.46416	6.15344	0.225127	0.892607	4.59658	-19.5249
EREG.4956.2.1	Amygdala	20	-10.3312	4.70309	0.0280424	0.801364	-1.11319	-19.5493
ERH.11614.29.3	Amygdala	23	3.05381	4.18667	0.465748	0.958196	11.2597	-5.15205
ERLEC1.8957.72.3	Amygdala	18	-2.58609	5.26994	0.623621	0.973297	7.74299	-12.9152
ERLIN1.8776.10.3	Amygdala	20	-11.9053	5.4482	0.0288748	0.801364	-1.22689	-22.5838
ERMAP.8631.13.3	Amygdala	21	-6.37561	5.09958	0.211219	0.888961	3.61957	-16.3708
ERO1L.7060.2.3	Amygdala	22	-5.39189	3.91483	0.168421	0.88264	2.28118	-13.065
ERO1LB.7994.41.3	Amygdala	30	-1.08953	3.32477	0.743137	0.974669	5.42702	-7.60609
ERP29.13728.19.3	Amygdala	21	-2.79854	4.71228	0.552592	0.970277	6.43754	-12.0346
ERP44.6064.4.3	Amygdala	28	-4.91273	3.95108	0.213725	0.888961	2.83139	-12.6569
ERVV.1.12531.5.3	Amygdala	13	-1.15013	5.69936	0.840073	0.977793	10.0206	-12.3209
ESAM.2981.9.3	Amygdala	32	-1.32504	3.65804	0.717182	0.973297	5.84471	-8.4948
ESAM.7841.84.3	Amygdala	25	4.55022	4.39804	0.300855	0.952441	13.1704	-4.06993
ESD.4984.83.1	Amygdala	20	3.33988	3.24647	0.303587	0.952441	9.70297	-3.0232
ESM1.3805.16.2	Amygdala	20	3.12407	4.71139	0.507273	0.966885	12.3584	-6.11025
ESR1.2945.25.1	Amygdala	13	3.20648	6.19971	0.605018	0.970277	15.3579	-8.94496
ETHE1.3847.56.2	Amygdala	20	4.13976	4.68976	0.377385	0.958196	13.3317	-5.05216
ETNK1.8328.9.3	Amygdala	25	-2.29989	4.26314	0.589554	0.970277	6.05587	-10.6556
ETS2.12350.86.3	Amygdala	23	-3.35086	5.13056	0.51368	0.966885	6.70504	-13.4068
EVA1C.7008.13.3	Amygdala	38	8.5135	2.71936	0.00174391	0.336781	13.8435	3.18355
EVA1C.8877.22.3	Amygdala	17	-3.56393	4.98183	0.47437	0.958196	6.20045	-13.3283
EVI2B.13028.2.3	Amygdala	27	7.30347	4.6884	0.119286	0.881414	16.4927	-1.88578
EVL.11656.110.3	Amygdala	17	3.84084	4.7716	0.420856	0.958196	13.1932	-5.5115
EVPL.14019.73.3	Amygdala	13	-8.41579	5.89511	0.15341	0.88264	3.13862	-19.9702
EWSR1.12988.49.3	Amygdala	23	5.54444	3.62838	0.126494	0.881414	12.6561	-1.56718
EXOSC1.7930.3.3	Amygdala	24	-1.99109	4.59075	0.664494	0.973297	7.00679	-10.989
EXOSC3.12605.1.3	Amygdala	23	-4.01076	4.59332	0.38257	0.958196	4.99216	-13.0137
EXTL2.6528.95.3	Amygdala	22	-0.133882	5.1718	0.979348	0.998839	10.0028	-10.2706
EZR.9753.17.3	Amygdala	23	3.10328	4.07181	0.445979	0.958196	11.084	-4.87747
F10.3077.66.2	Amygdala	23	-12.34	4.1811	0.00316368	0.494588	-4.14502	-20.5349
F10.4878.3.1	Amygdala	26	-8.1626	3.87487	0.035157	0.82732	-0.567846	-15.7573
F2.5316.54.3	Amygdala	18	-16.7439	4.98248	0.000777871	0.239455	-6.97822	-26.5095
F3.4931.59.1	Amygdala	18	4.45569	4.98931	0.371831	0.958196	14.2347	-5.32335
F8.13499.30.3	Amygdala	35	1.72563	3.269	0.597585	0.970277	8.13287	-4.68161
FAAH2.8396.42.3	Amygdala	21	-2.01371	4.93349	0.683148	0.973297	7.65593	-11.6834
FABP1.11516.7.3	Amygdala	18	-0.34516	5.39932	0.949029	0.99672	10.2375	-10.9278
FABP3.4696.2.2	Amygdala	19	2.74468	5.40196	0.61139	0.972007	13.3325	-7.84317
FABP4.9851.9.3	Amygdala	18	0.843219	5.51721	0.878529	0.985097	11.6569	-9.97051
FABP5.4985.11.1	Amygdala	23	0.408346	4.43515	0.926642	0.99672	9.10123	-8.28454
FAF2.6956.37.3	Amygdala	15	5.17049	5.38895	0.337326	0.958196	15.7328	-5.39184
FAF2.8761.7.3	Amygdala	17	2.41586	5.11583	0.636762	0.973297	12.4429	-7.61117
FAF2.9738.7.3	Amygdala	18	2.05784	5.15798	0.689922	0.973297	12.1675	-8.05181
FAH.11424.4.3	Amygdala	28	-3.23013	3.71309	0.384339	0.958196	4.04753	-10.5078
FAIM3.6574.11.3	Amygdala	31	-1.66107	3.6943	0.652978	0.973297	5.57977	-8.9019
FAM107A.2760.2.2	Amygdala	23	-6.66609	4.47755	0.136545	0.882434	2.1099	-15.4421
FAM107B.4774.62.3	Amygdala	12	7.18198	7.1539	0.315415	0.952441	21.2036	-6.83966
FAM107B.7801.30.3	Amygdala	15	-2.39649	8.23779	0.771117	0.97604	13.7496	-18.5426
FAM134B.8556.5.3	Amygdala	21	-5.90177	4.61185	0.200651	0.88264	3.13745	-14.941
FAM150B.6284.7.3	Amygdala	22	-2.1711	5.41918	0.68869	0.973297	8.45048	-12.7927
FAM151A.7856.51.3	Amygdala	33	3.43823	3.51082	0.32742	0.958196	10.3194	-3.44298
FAM159B.10504.6.3	Amygdala	16	12.4979	5.77053	0.0303253	0.801364	23.8081	1.18766
FAM163A.6260.14.3	Amygdala	39	-5.10679	2.7886	0.067054	0.869278	0.358858	-10.5724
FAM163B.10880.38.3	Amygdala	12	-8.87356	6.14138	0.148492	0.88264	3.16355	-20.9107
FAM171B.8061.102.3	Amygdala	23	-1.63734	4.93934	0.740275	0.973297	8.04377	-11.3185
FAM171B.8786.6.3	Amygdala	19	7.00396	4.91896	0.154483	0.88264	16.6451	-2.63719
FAM171B.8851.42.3	Amygdala	21	3.47013	3.87425	0.370417	0.958196	11.0637	-4.12339
FAM172A.5615.62.3	Amygdala	23	-7.32229	4.58018	0.109889	0.881414	1.65486	-16.2994
FAM173A.7148.42.3	Amygdala	28	5.55239	4.02538	0.167788	0.88264	13.4421	-2.33735
FAM174A.6597.24.3	Amygdala	27	0.950857	2.84301	0.738037	0.973297	6.52316	-4.62144
FAM174B.9054.8.3	Amygdala	16	6.04163	5.53893	0.275379	0.938378	16.8979	-4.81466
FAM175B.8945.7.3	Amygdala	20	0.0141786	5.72378	0.998024	0.999974	11.2328	-11.2044
FAM177A1.8039.41.3	Amygdala	49	3.12443	2.34266	0.1823	0.88264	7.71604	-1.46719
FAM189A2.5699.19.3	Amygdala	15	3.41565	4.09639	0.404382	0.958196	11.4446	-4.61327
FAM189A2.5719.66.3	Amygdala	27	1.18399	5.10371	0.816549	0.97604	11.1873	-8.81928
FAM19A2.6430.36.3	Amygdala	24	0.457036	4.49057	0.918934	0.99672	9.25855	-8.34447
FAM19A3.7839.99.3	Amygdala	19	0.654767	4.78679	0.8912	0.989019	10.0369	-8.72735
FAM19A4.6511.17.3	Amygdala	16	2.09275	5.82447	0.719368	0.973297	13.5087	-9.32321
FAM19A5.5609.92.3	Amygdala	17	2.50121	5.26634	0.634828	0.973297	12.8232	-7.82082
FAM209B.7066.199.4	Amygdala	21	-7.62147	5.03995	0.13048	0.881414	2.25684	-17.4998
FAM20A.6433.57.3	Amygdala	25	1.87199	3.98113	0.6382	0.973297	9.67501	-5.93102
FAM20B.7198.197.3	Amygdala	28	6.14008	3.83561	0.109419	0.881414	13.6579	-1.37771
FAM213A.13423.94.3	Amygdala	14	0.261782	4.92078	0.957573	0.99672	9.9065	-9.38294
FAM24B.8775.61.3	Amygdala	19	-3.14697	5.08214	0.535771	0.969102	6.81403	-13.108
FAM3B.5618.50.3	Amygdala	24	2.55644	4.03558	0.526424	0.966885	10.4662	-5.3533
FAM3B.9177.6.3	Amygdala	40	1.62013	2.60811	0.534474	0.969102	6.73202	-3.49175
FAM3D.13102.1.3	Amygdala	36	0.780375	2.1465	0.716188	0.973297	4.98751	-3.42676
FAM96A.8787.21.3	Amygdala	16	-1.5724	7.80813	0.840401	0.977793	13.7315	-16.8763
FANCL.10063.10.3	Amygdala	12	-0.164046	7.35054	0.982195	0.999024	14.243	-14.5711
FAP.5029.3.1	Amygdala	28	0.249634	4.02264	0.950517	0.99672	8.13401	-7.63474
FARS2.13941.82.3	Amygdala	18	-0.784831	5.55036	0.887552	0.986912	10.0939	-11.6635
FAS.5392.73.2	Amygdala	24	1.77037	3.69614	0.631955	0.973297	9.01481	-5.47408
FAS.9218.7.3	Amygdala	14	0.306973	6.17746	0.960367	0.99672	12.4148	-11.8009
FAS.9459.7.3	Amygdala	30	2.53842	3.34834	0.448384	0.958196	9.10117	-4.02433
FASLG.3052.8.2	Amygdala	15	-5.33686	5.33144	0.316819	0.952441	5.11276	-15.7865
FATE1.7740.33.3	Amygdala	27	-2.33907	4.31744	0.587976	0.970277	6.12312	-10.8012
FAXDC2.9074.6.3	Amygdala	11	1.81599	7.6218	0.811677	0.97604	16.7547	-13.1227
FBLN1.6470.19.3	Amygdala	14	-2.78066	6.51246	0.669398	0.973297	9.98377	-15.5451
FBP1.7206.20.3	Amygdala	20	1.35128	5.50775	0.806192	0.97604	12.1465	-9.44391
FBP2.9867.23.3	Amygdala	20	-2.38548	4.84435	0.622419	0.973297	7.10944	-11.8804
FBXL4.11416.23.3	Amygdala	21	-2.21402	5.80738	0.703023	0.973297	9.16844	-13.5965
FBXL4.9921.14.3	Amygdala	18	-7.21726	5.32871	0.175605	0.88264	3.22701	-17.6615
FBXL4.9951.36.3	Amygdala	19	-3.73168	5.124	0.466445	0.958196	6.31136	-13.7747
FBXL5.12846.3.3	Amygdala	17	1.02516	5.63868	0.855734	0.97972	12.077	-10.0267
FBXO3.14628.72.3	Amygdala	18	1.0824	4.93466	0.82638	0.976429	10.7543	-8.58954
FCAMR.9568.289.3	Amygdala	24	-2.06274	4.37426	0.637239	0.973297	6.51081	-10.6363
FCAR.4987.17.1	Amygdala	10	1.41492	7.60213	0.85235	0.97972	16.3151	-13.4853
FCER2.3291.30.2	Amygdala	26	1.63836	4.19733	0.69629	0.973297	9.86512	-6.5884
FCGR1A.3312.64.1	Amygdala	15	2.63313	6.39528	0.680538	0.973297	15.1679	-9.90162
FCGR2A.3309.2.2	Amygdala	44	-1.40524	1.69395	0.406785	0.958196	1.9149	-4.72538
FCGR2B.3310.62.1	Amygdala	45	-3.35479	1.97979	0.0901668	0.881414	0.525598	-7.23518
FCGR3B.3311.27.1	Amygdala	34	5.27005	4.00601	0.18833	0.88264	13.1218	-2.58173
FCN1.3613.62.5	Amygdala	28	1.88271	3.10059	0.543711	0.96911	7.95987	-4.19444
FCN2.3313.21.2	Amygdala	32	-1.13238	3.35685	0.735866	0.973297	5.44706	-7.71181
FCRL1.5728.60.3	Amygdala	22	-1.06219	4.55695	0.815689	0.97604	7.86942	-9.9938
FCRL2.7951.146.3	Amygdala	21	-6.36177	4.72366	0.178048	0.88264	2.8966	-15.6201
FCRL3.4440.15.2	Amygdala	33	4.96785	2.80054	0.0760813	0.871567	10.4569	-0.521208
FCRL4.8973.23.3	Amygdala	49	1.88059	1.82948	0.30398	0.952441	5.46637	-1.70519
FCRL5.6103.70.3	Amygdala	19	6.27497	5.74969	0.275115	0.938378	17.5444	-4.99441
FCRL6.6617.12.3	Amygdala	24	-3.5098	3.27083	0.283244	0.945009	2.90103	-9.92063
FEN1.12577.100.3	Amygdala	20	-3.62002	5.7022	0.525529	0.966885	7.55628	-14.7963
FGA.FGB.FGG.4907.56.1	Amygdala	18	-1.77691	6.95238	0.798273	0.97604	11.8498	-15.4036
FGF1.3486.58.2	Amygdala	24	0.0494981	4.38251	0.990989	0.999407	8.63923	-8.54023
FGF10.2441.2.4	Amygdala	14	-1.30323	9.36407	0.889313	0.988025	17.0503	-19.6568
FGF16.13725.3.3	Amygdala	19	-0.484428	5.9284	0.934875	0.99672	11.1352	-12.1041
FGF16.4393.3.1	Amygdala	19	-2.43283	5.09734	0.633167	0.973297	7.55795	-12.4236
FGF19.2762.30.2	Amygdala	19	1.26413	5.79934	0.827446	0.976522	12.6308	-10.1026
FGF20.2763.66.2	Amygdala	27	2.9655	4.24841	0.485162	0.958931	11.2924	-5.36139
FGF23.3807.1.2	Amygdala	22	0.513825	4.79661	0.914692	0.996152	9.91517	-8.88752
FGF4.4123.60.2	Amygdala	22	-3.71593	5.45851	0.496024	0.963562	6.98276	-14.4146
FGF5.3065.65.1	Amygdala	33	-5.4339	4.03584	0.17817	0.88264	2.47635	-13.3441
FGF6.4130.71.1	Amygdala	15	2.00433	5.66159	0.723323	0.973297	13.101	-9.0924
FGF7.14031.18.3	Amygdala	35	-2.34704	3.85852	0.543006	0.969102	5.21567	-9.90975
FGF7.4487.1.1	Amygdala	22	1.59674	4.65693	0.731694	0.973297	10.7243	-7.53085
FGF8.2443.10.4	Amygdala	18	1.76388	6.59027	0.78897	0.97604	14.6808	-11.153
FGF8.4394.71.2	Amygdala	18	-2.01873	7.63253	0.791402	0.97604	12.941	-16.9785
FGF9.2764.20.2	Amygdala	27	-0.587625	4.23908	0.88975	0.988176	7.72097	-8.89622
FGFR2.3808.76.2	Amygdala	21	2.3804	4.64424	0.608267	0.971534	11.4831	-6.7223
FGFR3.13669.6.3	Amygdala	22	3.46823	2.73042	0.204007	0.88292	8.81986	-1.8834
FGFR3.3809.1.2	Amygdala	16	-13.5822	5.6332	0.0159047	0.801364	-2.54111	-24.6233
FGFR4.4988.49.2	Amygdala	27	1.69965	4.2073	0.68623	0.973297	9.94597	-6.54666
FGR.3810.50.2	Amygdala	21	-0.663319	4.31854	0.877927	0.985097	7.80101	-9.12765
FHIT.9826.135.3	Amygdala	28	6.1963	3.6281	0.0876613	0.881414	13.3074	-0.914768
FIBCD1.9378.6.3	Amygdala	25	-10.9835	4.45934	0.0137765	0.787292	-2.24322	-19.7238
FIG4.6948.82.3	Amygdala	15	-1.2295	5.34645	0.818119	0.97604	9.24954	-11.7085
FIGF.13098.93.3	Amygdala	19	-0.1663	4.8917	0.97288	0.998107	9.42144	-9.75404
FIGF.14705.1.3	Amygdala	30	2.08464	3.91232	0.594145	0.970277	9.75279	-5.58351
FJX1.7921.65.3	Amygdala	27	7.84232	3.85206	0.0417629	0.848428	15.3924	0.292277
FKBP14.9340.17.3	Amygdala	20	-4.21306	4.69482	0.369513	0.958196	4.98878	-13.4149
FKBP2.9339.204.3	Amygdala	22	1.38341	5.13702	0.787697	0.97604	11.452	-8.68514
FKBP6.12529.32.3	Amygdala	75	-0.970961	1.43398	0.498335	0.964572	1.83963	-3.78155
FKBP7.9288.7.3	Amygdala	29	9.69101	4.06825	0.0172138	0.801364	17.6648	1.71724
FLNA.11108.16.3	Amygdala	16	-7.78192	5.21725	0.135811	0.881414	2.44389	-18.0077
FLNA.11124.9.3	Amygdala	24	2.81866	4.99831	0.572806	0.970277	12.6153	-6.97802
FLNA.11170.9.3	Amygdala	21	-4.9698	5.39807	0.357227	0.958196	5.61042	-15.55
FLNA.12906.137.3	Amygdala	19	-1.17185	5.70482	0.837249	0.977793	10.0096	-12.3533
FLRT1.13739.3.3	Amygdala	17	3.63839	5.72864	0.525348	0.966885	14.8665	-7.58974
FLRT1.4547.59.2	Amygdala	15	4.17246	5.83564	0.474612	0.958196	15.6103	-7.26539
FLRT2.13122.19.3	Amygdala	21	4.08446	4.46387	0.36019	0.958196	12.8336	-4.66474
FLRT3.13123.3.3	Amygdala	42	0.68391	2.74313	0.803115	0.97604	6.06045	-4.69263
FLRT3.9128.34.3	Amygdala	17	-4.37678	5.41411	0.418859	0.958196	6.23488	-14.9884
FLT3.3437.80.3	Amygdala	30	-6.30259	4.51164	0.162425	0.88264	2.54023	-15.1454
FLT3LG.14093.10.3	Amygdala	16	7.01952	6.74028	0.297677	0.952441	20.2305	-6.19144
FLT3LG.3053.49.2	Amygdala	27	1.67841	4.63713	0.717389	0.973297	10.7672	-7.41036
FLT4.2358.19.2	Amygdala	51	-3.07466	1.87472	0.100991	0.881414	0.599783	-6.7491
FLVCR1.9073.35.3	Amygdala	21	-10.7766	4.69154	0.0216172	0.801364	-1.58118	-19.972
FN1.3435.53.2	Amygdala	19	4.27659	4.95141	0.387747	0.958196	13.9814	-5.42818
FNDC4.13451.2.3	Amygdala	18	-0.640871	6.49353	0.921381	0.99672	12.0865	-13.3682
FNDC5.8041.5.3	Amygdala	19	6.40964	4.7154	0.174052	0.88264	15.6518	-2.83256
FOLH1.3218.8.2	Amygdala	18	1.41575	4.79688	0.767887	0.97604	10.8176	-7.98613
FOLH1.5478.50.2	Amygdala	19	8.83557	5.36938	0.0998566	0.881414	19.3596	-1.6884
FOXC2.14051.54.3	Amygdala	18	-4.15217	5.14511	0.419659	0.958196	5.93224	-14.2366
FOXJ2.14204.55.3	Amygdala	24	5.69585	4.01908	0.156424	0.88264	13.5732	-2.18155
FOXL2.11375.49.3	Amygdala	20	2.70812	5.42222	0.617464	0.973297	13.3357	-7.91943
FRK.10034.16.3	Amygdala	19	-4.16273	5.48391	0.447804	0.958196	6.58572	-14.9112
FRZB.13740.51.3	Amygdala	38	0.0566816	2.76404	0.983639	0.999024	5.47419	-5.36083
FRZB.2841.13.2	Amygdala	23	-8.12648	5.17069	0.116034	0.881414	2.00808	-18.261
FST.4132.27.2	Amygdala	10	-10.5224	6.9722	0.131249	0.881414	3.14311	-24.1879
FSTL1.13112.179.3	Amygdala	23	1.27157	4.51549	0.778249	0.97604	10.1219	-7.57878
FSTL1.9304.27.3	Amygdala	23	-3.67839	4.54446	0.418272	0.958196	5.22875	-12.5855
FSTL3.3438.10.2	Amygdala	19	-5.4288	5.23513	0.299739	0.952441	4.83206	-15.6897
FSTL4.9350.3.3	Amygdala	19	-0.38569	6.81736	0.954884	0.99672	12.9763	-13.7477
FSTL5.7099.33.3	Amygdala	17	-2.81732	5.34196	0.59792	0.970277	7.65293	-13.2876
FTH1.FTL.3031.66.1	Amygdala	50	1.64511	2.12166	0.43811	0.958196	5.80356	-2.51334
FTH1.FTL.5934.1.3	Amygdala	27	3.98187	4.35601	0.360659	0.958196	12.5196	-4.55591
FURIN.6276.16.3	Amygdala	34	-3.53993	3.8977	0.363768	0.958196	4.09957	-11.1794
FUT10.7156.2.3	Amygdala	25	8.86214	3.24022	0.00623727	0.670987	15.213	2.5113
FUT3.4548.4.2	Amygdala	39	-2.9606	2.3846	0.214403	0.888961	1.71322	-7.63441
FUT5.4549.78.2	Amygdala	30	1.12428	2.43052	0.643674	0.973297	5.88811	-3.63954
FUT8.8244.16.3	Amygdala	47	-1.87622	1.72408	0.276487	0.938378	1.50298	-5.25543
FUT9.6991.24.3	Amygdala	34	1.90146	2.52229	0.450931	0.958196	6.84515	-3.04223
FXR1.13076.4.3	Amygdala	19	8.1769	5.48637	0.136118	0.881414	18.9302	-2.57639
FYN.4550.3.2	Amygdala	21	0.105586	3.52387	0.976097	0.998107	7.01236	-6.80119
G0S2.8931.124.3	Amygdala	17	-6.1208	8.20902	0.455898	0.958196	9.96888	-22.2105
G6B.8659.68.3	Amygdala	15	0.287086	5.44492	0.957951	0.99672	10.9591	-10.385
G6B.9466.43.3	Amygdala	18	11.2698	5.16873	0.0292291	0.801364	21.4005	1.1391
GABARAPL1.12661.44.3	Amygdala	28	5.16359	3.84286	0.17905	0.88264	12.6956	-2.36841
GABARAPL2.12494.99.3	Amygdala	23	4.27326	4.48335	0.340519	0.958196	13.0606	-4.5141
GABBR2.13948.50.3	Amygdala	23	1.15471	4.64884	0.803835	0.97604	10.2664	-7.95702
GABBR2.9930.48.3	Amygdala	14	-3.13875	6.16056	0.610408	0.97187	8.93595	-15.2135
GADD45GIP1.9302.90.3	Amygdala	23	-2.52962	3.39497	0.456206	0.958196	4.12451	-9.18375
GAL.13389.8.3	Amygdala	19	6.40461	4.40413	0.145883	0.88264	15.0367	-2.22747
GALNT1.7090.17.3	Amygdala	14	1.94617	6.91609	0.778406	0.97604	15.5017	-11.6094
GALNT10.7003.4.3	Amygdala	15	-4.38959	5.95092	0.460738	0.958196	7.27421	-16.0534
GALNT11.8700.325.3	Amygdala	27	3.99394	4.07962	0.327581	0.958196	11.99	-4.00212
GALNT16.8923.94.3	Amygdala	24	0.982714	4.33917	0.820832	0.976429	9.48748	-7.52205
GALNT2.5764.4.3	Amygdala	25	-5.55377	4.61679	0.228995	0.898198	3.49514	-14.6027
GALNT3.6593.5.3	Amygdala	21	4.40141	4.97062	0.375895	0.958196	14.1438	-5.34101
GALNT7.10888.4.3	Amygdala	25	-1.29853	5.26015	0.805015	0.97604	9.01136	-11.6084
GALP.9398.30.3	Amygdala	21	0.931748	4.55455	0.837904	0.977793	9.85866	-7.99517
GAN.10054.3.3	Amygdala	18	4.74123	4.96793	0.339898	0.958196	14.4784	-4.99592
GAPDHS.8004.15.3	Amygdala	21	1.64146	5.19178	0.751878	0.97604	11.8174	-8.53444
GAS1.5463.22.3	Amygdala	21	-1.19407	4.68119	0.798663	0.97604	7.98106	-10.3692
GBP6.7818.101.3	Amygdala	22	-2.55358	3.94777	0.517734	0.966885	5.18404	-10.2912
GC.6581.50.3	Amygdala	19	-0.0322379	4.8072	0.994649	0.999974	9.38988	-9.45436
GCA.12594.5.3	Amygdala	25	0.602611	3.75631	0.872545	0.983484	7.96498	-6.75975
GCG.4891.50.1	Amygdala	32	2.96628	3.78777	0.433557	0.958196	10.3903	-4.45776
GCH1.11185.145.3	Amygdala	32	0.844639	3.95379	0.830837	0.976522	8.59406	-6.90478
GCK.12960.9.3	Amygdala	12	-2.93388	6.05345	0.627916	0.973297	8.93089	-14.7986
GCKR.5223.59.3	Amygdala	19	-1.7231	5.98906	0.77357	0.97604	10.0155	-13.4617
GCNT1.7016.12.3	Amygdala	18	1.28239	5.41415	0.812766	0.97604	11.8941	-9.32934
GCNT2.7143.9.3	Amygdala	23	2.41607	4.61338	0.600481	0.970277	11.4583	-6.62616
GCNT4.10842.7.3	Amygdala	18	1.15134	5.13477	0.822582	0.976429	11.2155	-8.91281
GCNT4.10854.15.3	Amygdala	20	3.99213	4.43659	0.368216	0.958196	12.6878	-4.70358
GDA.12667.2.3	Amygdala	20	-1.99955	4.98366	0.688257	0.973297	7.76842	-11.7675
GDF11.12060.28.3	Amygdala	23	4.07622	5.40393	0.450666	0.958196	14.6679	-6.51549
GDF11.14495.161.3	Amygdala	17	-1.66231	4.97236	0.738146	0.973297	8.08352	-11.4081
GDF11.14582.57.3	Amygdala	19	8.56819	5.44025	0.115265	0.881414	19.2311	-2.0947
GDF11.14587.16.3	Amygdala	16	-4.75048	5.68717	0.403551	0.958196	6.39638	-15.8973
GDF11.MSTN.2765.4.3	Amygdala	28	-8.26808	4.80648	0.0853974	0.881414	1.15263	-17.6888
GDF15.4374.45.2	Amygdala	29	-0.857119	2.648	0.746176	0.975504	4.33296	-6.0472
GDF5.2752.62.2	Amygdala	61	-2.1841	1.6418	0.183417	0.88264	1.03383	-5.40202
GDF9.3067.67.1	Amygdala	19	-7.59306	5.09271	0.13597	0.881414	2.38865	-17.5748
GDNF.5822.22.3	Amygdala	13	3.23399	7.43262	0.663484	0.973297	17.8019	-11.3339
GEM.12817.1.3	Amygdala	55	-1.28984	1.65116	0.434701	0.958196	1.94644	-4.52612
GFAP.3034.1.2	Amygdala	16	14.1849	5.37762	0.00834563	0.741432	24.725	3.64472
GFRA1.3314.74.2	Amygdala	11	3.91368	5.75182	0.496235	0.963562	15.1872	-7.35988
GFRA2.2515.14.3	Amygdala	25	2.3959	3.73345	0.521043	0.966885	9.71346	-4.92167
GFRA3.2505.49.3	Amygdala	16	-6.40113	6.89597	0.353282	0.958196	7.11497	-19.9172
GFRAL.6920.1.3	Amygdala	31	2.40737	4.18803	0.565412	0.970277	10.6159	-5.80117
GGA1.13594.158.3	Amygdala	23	2.17793	4.44938	0.624494	0.973297	10.8987	-6.54285
GGA3.11683.19.3	Amygdala	19	4.82344	4.3347	0.265816	0.928376	13.3194	-3.67257
GGH.9370.69.3	Amygdala	43	-3.0199	2.74919	0.272	0.933664	2.36851	-8.40831
GGT2.6334.9.3	Amygdala	27	7.93311	4.36161	0.0689349	0.869893	16.4819	-0.615659
GH1.8462.18.3	Amygdala	23	1.01228	4.57496	0.824886	0.976429	9.9792	-7.95464
GHDC.9730.22.3	Amygdala	29	-1.23971	4.89378	0.800018	0.97604	8.3521	-10.8315
GHR.2948.58.2	Amygdala	23	-6.16896	5.45194	0.257838	0.918911	4.51684	-16.8548
GHRL.8447.11.3	Amygdala	8	-8.61123	9.84586	0.38179	0.958196	10.6867	-27.9091
GJA1.9937.7.3	Amygdala	23	-4.0435	4.71767	0.391391	0.958196	5.20314	-13.2901
GJA8.12711.19.3	Amygdala	24	-4.76959	4.48937	0.288045	0.949445	4.02957	-13.5688
GJD2.11678.105.3	Amygdala	21	-0.219089	5.45602	0.967969	0.997847	10.4747	-10.9129
GLCE.7808.5.3	Amygdala	42	-0.860646	2.00979	0.668486	0.973297	3.07855	-4.79984
GLIPR1.9265.10.3	Amygdala	14	-7.18378	6.03349	0.23379	0.90511	4.64185	-19.0094
GLO1.9883.29.3	Amygdala	15	-2.11172	6.1988	0.733355	0.973297	10.0379	-14.2614
GLP1R.13085.18.3	Amygdala	25	-2.89298	4.48511	0.518914	0.966885	5.89782	-11.6838
GLRX2.12486.8.3	Amygdala	25	0.74018	4.17458	0.859268	0.97972	8.92236	-7.442
GLT8D1.8955.60.3	Amygdala	29	-0.791331	2.43955	0.745653	0.97529	3.99018	-5.57284
GLTP.12513.8.3	Amygdala	31	1.79399	3.98198	0.652331	0.973297	9.59868	-6.0107
GLTPD2.7948.129.3	Amygdala	25	3.92089	3.85292	0.308849	0.952441	11.4726	-3.63084
GMEB2.12804.5.3	Amygdala	22	1.45276	4.76748	0.760578	0.97604	10.797	-7.8915
GMFG.13062.4.3	Amygdala	28	0.512209	3.6338	0.887904	0.986912	7.63446	-6.61005
GNAI3.12650.43.3	Amygdala	34	4.15094	3.12074	0.18348	0.88264	10.2676	-1.9657
GNGT2.10917.40.3	Amygdala	19	-0.679871	5.06382	0.893197	0.989035	9.24522	-10.605
GNLY.3195.50.2	Amygdala	31	0.153428	2.32079	0.94729	0.99672	4.70217	-4.39532
GNMT.14006.36.3	Amygdala	22	-0.735098	3.87854	0.849678	0.97972	6.86685	-8.33704
GNPDA1.8909.77.3	Amygdala	13	7.92316	6.24776	0.20474	0.88292	20.1688	-4.32244
GNPNAT1.13954.9.3	Amygdala	27	4.43563	5.05112	0.379863	0.958196	14.3358	-5.46456
GNPTG.10666.7.3	Amygdala	24	-4.30596	4.57145	0.346232	0.958196	4.65409	-13.266
GNRH1.5627.53.3	Amygdala	17	4.05046	4.44919	0.362621	0.958196	12.7709	-4.66994
GNRH2.10708.3.3	Amygdala	26	3.62864	5.37389	0.499526	0.964572	14.1615	-6.90418
GNS.3616.3.5	Amygdala	12	-9.88374	7.05521	0.16124	0.88264	3.94446	-23.712
GNS.8314.71.3	Amygdala	20	2.16354	4.78795	0.65136	0.973297	11.5479	-7.22083
GOLM1.8798.29.3	Amygdala	12	5.45166	7.85991	0.487931	0.961187	20.8571	-9.95376
GOLM1.8983.7.3	Amygdala	28	1.85788	2.81458	0.509195	0.966885	7.37447	-3.6587
GORAB.7247.1.3	Amygdala	14	-4.08249	6.77226	0.546625	0.969382	9.19114	-17.3561
GOSR1.7805.52.3	Amygdala	30	-4.01616	3.65532	0.271892	0.933664	3.14827	-11.1806
GOT1.4912.17.1	Amygdala	18	-5.13322	4.47729	0.251587	0.914948	3.64226	-13.9087
GP1BA.4990.87.1	Amygdala	30	3.46686	3.74097	0.354069	0.958196	10.7992	-3.86545
GP5.7185.29.3	Amygdala	22	6.89916	4.98321	0.166211	0.88264	16.6662	-2.86793
GPA33.6419.75.3	Amygdala	26	-9.81152	4.22025	0.0200792	0.801364	-1.53982	-18.0832
GPC1.8697.38.3	Amygdala	20	-0.241607	4.40318	0.956241	0.99672	8.38862	-8.87183
GPC3.4842.62.2	Amygdala	20	11.762	5.521	0.0331382	0.811887	22.5831	0.940803
GPC5.4991.12.1	Amygdala	39	-1.66607	2.00413	0.405793	0.958196	2.26203	-5.59417
GPC6.5350.14.2	Amygdala	29	4.45704	4.79811	0.352932	0.958196	13.8613	-4.94725
GPCPD1.12786.61.3	Amygdala	14	2.96293	7.03509	0.673635	0.973297	16.7517	-10.8258
GPD1L.12420.10.3	Amygdala	27	-3.85687	3.63758	0.289015	0.949445	3.27279	-10.9865
GPHA2.6395.58.3	Amygdala	22	1.53661	3.68959	0.677065	0.973297	8.76822	-5.69499
GPI.4272.46.2	Amygdala	29	2.16107	3.52506	0.539837	0.969102	9.07018	-4.74805
GPLD1.11939.11.3	Amygdala	21	-3.98132	3.859	0.302213	0.952441	3.58231	-11.545
GPLD1.9500.5.3	Amygdala	17	3.4877	5.84311	0.55058	0.970277	14.9402	-7.96479
GPNMB.5080.131.3	Amygdala	19	0.468181	4.47341	0.916647	0.996152	9.23606	-8.2997
GPNMB.8240.207.3	Amygdala	26	-1.55691	3.99066	0.696434	0.973297	6.26479	-9.37861
GPNMB.8289.8.3	Amygdala	30	-1.61353	4.77147	0.735241	0.973297	7.73856	-10.9656
GPNMB.8606.39.3	Amygdala	31	0.103894	3.45345	0.976	0.998107	6.87265	-6.66487
GPR101.11371.1.3	Amygdala	17	-5.2709	5.19576	0.310362	0.952441	4.91279	-15.4546
GPR101.11670.18.3	Amygdala	15	0.189108	6.011	0.974902	0.998107	11.9707	-11.5924
GPR107.12963.1.3	Amygdala	20	-3.53513	4.94102	0.474322	0.958196	6.14927	-13.2195
GPR135.11465.4.3	Amygdala	30	1.23703	3.69289	0.737642	0.973297	8.47509	-6.00102
GPR26.13540.1.3	Amygdala	19	2.17587	5.96233	0.715159	0.973297	13.862	-9.5103
GPT.3709.4.2	Amygdala	15	-8.46984	5.67825	0.135796	0.881414	2.65952	-19.5992
GPX7.8345.27.3	Amygdala	26	-3.87819	3.35384	0.247541	0.912094	2.69533	-10.4517
GRAMD1C.8336.267.3	Amygdala	22	-1.22668	3.43386	0.72092	0.973297	5.50368	-7.95703
GRAMD1C.8842.16.3	Amygdala	25	-0.587434	2.54184	0.817232	0.97604	4.39457	-5.56943
GRAP.12820.1.3	Amygdala	14	6.09581	6.1072	0.318214	0.952441	18.0659	-5.87431
GRAP2.5265.12.3	Amygdala	17	1.86501	5.17092	0.718344	0.973297	12	-8.26999
GRB14.13628.58.3	Amygdala	21	-4.37756	4.4349	0.323607	0.95712	4.31484	-13.07
GRB2.5464.52.3	Amygdala	26	-4.91385	4.85211	0.311191	0.952441	4.59628	-14.424
GRB7.11281.6.3	Amygdala	24	-4.11511	4.52517	0.363148	0.958196	4.75422	-12.9844
GREM1.4449.67.3	Amygdala	22	-3.69096	4.80688	0.442577	0.958196	5.73053	-13.1124
GREM2.5598.3.3	Amygdala	31	-1.1372	3.8974	0.770451	0.97604	6.5017	-8.77611
GRIA4.10760.107.3	Amygdala	40	5.23535	2.78575	0.0601988	0.856123	10.6954	-0.224713
GRID2.12758.47.3	Amygdala	23	-1.01734	5.03295	0.83981	0.977793	8.84723	-10.8819
GRN.4992.49.1	Amygdala	42	0.558361	2.06842	0.787202	0.97604	4.61246	-3.49574
GRP.5897.58.3	Amygdala	27	-0.818988	5.1407	0.873421	0.983484	9.25678	-10.8948
GRP.8339.72.3	Amygdala	18	-2.97111	5.0776	0.558453	0.970277	6.98098	-12.9232
GRP.8400.74.3	Amygdala	23	-5.58495	4.58288	0.222976	0.891023	3.3975	-14.5674
GRPEL1.7113.1.3	Amygdala	16	-6.66267	5.67982	0.240779	0.912094	4.46977	-17.7951
GSKIP.12849.25.3	Amygdala	14	0.82509	5.70108	0.884928	0.986276	11.9992	-10.349
GSTA1.12446.49.3	Amygdala	16	6.03767	3.98069	0.129332	0.881414	13.8398	-1.76448
GSTA3.4993.16.1	Amygdala	15	-8.8827	5.67416	0.117474	0.881414	2.23866	-20.0041
GSTA4.14645.253.3	Amygdala	29	-1.06542	3.95168	0.787459	0.97604	6.67988	-8.81072
GSTK1.13474.40.3	Amygdala	19	5.40278	5.26666	0.304964	0.952441	15.7254	-4.91987
GSTM1.7239.9.3	Amygdala	30	-3.57556	4.96231	0.471191	0.958196	6.15058	-13.3017
GSTO1.12436.84.3	Amygdala	65	-0.275728	1.59222	0.862517	0.979807	2.84503	-3.39649
GSTP1.13576.15.3	Amygdala	19	-1.2406	4.64724	0.789504	0.97604	7.86798	-10.3492
GSTP1.4911.49.2	Amygdala	23	1.59288	4.71539	0.735511	0.973297	10.835	-7.64928
GSTT2B.11273.176.3	Amygdala	17	-1.80446	5.19794	0.728479	0.973297	8.38349	-11.9924
GTF2I.13609.11.3	Amygdala	25	3.35867	4.37689	0.442866	0.958196	11.9374	-5.22005
GUCA1A.10008.43.3	Amygdala	15	3.86683	4.5791	0.398417	0.958196	12.8419	-5.10821
GUCA2B.6223.5.3	Amygdala	22	5.5235	4.59986	0.22983	0.898252	14.5392	-3.49223
GXYLT1.8229.1.3	Amygdala	36	-0.142943	3.0104	0.962128	0.99672	5.75744	-6.04333
GYPA.9389.12.3	Amygdala	18	0.477899	5.54729	0.931347	0.99672	11.3506	-10.3948
GZMA.3440.7.2	Amygdala	27	16.9933	4.04318	1.23463e-05	0.0405329	24.9179	9.06864
GZMB.14041.13.3	Amygdala	35	0.0376121	2.07583	0.985544	0.999024	4.10623	-4.03101
GZMB.4133.54.2	Amygdala	35	-3.15895	2.78304	0.256345	0.917201	2.29581	-8.61372
GZMH.3373.5.2	Amygdala	17	-0.397748	5.9736	0.946913	0.99672	11.3105	-12.106
GZMK.9545.156.3	Amygdala	17	-6.53209	5.50075	0.235035	0.905535	4.24939	-17.3136
GZMM.5704.74.3	Amygdala	19	6.80148	5.31705	0.200832	0.88264	17.2229	-3.61993
H1FX.12709.63.3	Amygdala	32	-2.47942	3.90893	0.525888	0.966885	5.18208	-10.1409
H2AFZ.4163.5.2	Amygdala	15	-7.54575	7.40142	0.307966	0.952441	6.96103	-22.0525
H6PD.7161.25.3	Amygdala	48	4.89824	2.16811	0.0238697	0.801364	9.14773	0.648743
HAAO.5861.78.3	Amygdala	36	0.034359	2.35788	0.988374	0.999024	4.65581	-4.58709
HAMP.3504.58.2	Amygdala	22	3.79576	4.76899	0.426076	0.958196	13.143	-5.55147
HAPLN1.3196.6.2	Amygdala	21	-3.04714	4.87334	0.531795	0.968695	6.5046	-12.5989
HAT1.2858.29.2	Amygdala	22	-5.51784	5.80095	0.341505	0.958196	5.85203	-16.8877
HAVCR1.9021.1.3	Amygdala	25	4.34331	3.15607	0.168766	0.88264	10.5292	-1.84258
HAVCR2.5134.52.2	Amygdala	28	-5.01755	2.54619	0.0487686	0.848428	-0.027012	-10.0081
HAVCR2.7152.5.3	Amygdala	22	2.96496	3.95672	0.453648	0.958196	10.7201	-4.79022
HBEGF.14094.29.3	Amygdala	24	1.43732	4.2031	0.732377	0.973297	9.67539	-6.80075
HBEGF.4134.4.2	Amygdala	21	7.25866	5.06604	0.151913	0.88264	17.1881	-2.67078
HBG1.10665.30.3	Amygdala	22	-5.16066	4.62673	0.264679	0.927489	3.90774	-14.2291
HBQ1.7965.25.3	Amygdala	40	3.63216	3.35871	0.279512	0.942383	10.2152	-2.9509
HBZ.6919.3.3	Amygdala	35	-1.93518	2.26652	0.393209	0.958196	2.5072	-6.37756
HCAR2.13495.48.3	Amygdala	19	4.1606	4.7832	0.38439	0.958196	13.5357	-5.21446
HCK.3374.49.2	Amygdala	11	-2.16279	6.74678	0.748539	0.975504	11.0609	-15.3865
HDAC8.2859.69.2	Amygdala	19	-10.296	7.14671	0.149681	0.88264	3.71158	-24.3035
HDGFRP2.4553.65.3	Amygdala	19	-2.17735	5.49502	0.691928	0.973297	8.59289	-12.9476
HDHD2.13472.35.3	Amygdala	21	2.29178	3.74721	0.540805	0.969102	9.6363	-5.05275
HDLBP.13570.43.3	Amygdala	15	-3.05009	5.42081	0.573664	0.970277	7.57469	-13.6749
HECW1.12669.30.3	Amygdala	17	-5.85496	5.42748	0.280694	0.942383	4.7829	-16.4928
HEG1.8947.268.3	Amygdala	24	8.2152	4.89478	0.0932768	0.881414	17.809	-1.37856
HEPACAM2.6568.18.3	Amygdala	26	-8.60294	4.12856	0.037182	0.835112	-0.510953	-16.6949
HEPACAM2.9116.28.3	Amygdala	18	-10.614	5.5841	0.057334	0.853607	0.330825	-21.5589
HEPHL1.6354.13.3	Amygdala	21	-7.19338	5.60916	0.199691	0.88264	3.80058	-18.1873
HERC1.12705.9.3	Amygdala	20	5.74788	5.33831	0.281604	0.942383	16.211	-4.7152
HERC4.7860.9.3	Amygdala	21	-4.19391	4.81984	0.384227	0.958196	5.25298	-13.6408
HERC5.12934.1.3	Amygdala	25	1.19104	5.52276	0.829252	0.976522	12.0156	-9.63356
HFE2.3332.57.1	Amygdala	25	-4.83812	3.8878	0.213339	0.888961	2.78197	-12.4582
HGD.9832.33.3	Amygdala	25	-4.68352	4.99697	0.348619	0.958196	5.11054	-14.4776
HGF.2681.23.2	Amygdala	21	-2.06329	4.45477	0.643246	0.973297	6.66806	-10.7947
HGS.13644.30.3	Amygdala	16	4.9863	5.40357	0.356123	0.958196	15.5773	-5.60469
HHLA2.14132.21.3	Amygdala	21	1.95573	5.1895	0.706276	0.973297	12.1271	-8.21569
HIF1A.13089.6.3	Amygdala	20	-0.000803253	4.88434	0.999869	0.999974	9.57251	-9.57412
HINT1.5900.11.2	Amygdala	17	1.16075	4.62731	0.801932	0.97604	10.2303	-7.90878
HINT2.5612.16.3	Amygdala	19	0.837884	5.08968	0.86924	0.983013	10.8137	-9.13789
HIPK3.3443.61.2	Amygdala	13	6.9939	7.37552	0.342998	0.958196	21.4499	-7.46212
HIST1H1C.2987.37.3	Amygdala	27	7.36389	4.33969	0.0897211	0.881414	15.8697	-1.1419
HIST3H2A.14144.3.3	Amygdala	21	0.931652	4.79038	0.845797	0.979303	10.3208	-8.45749
HK1.13131.5.3	Amygdala	21	-4.2618	5.90215	0.470249	0.958196	7.30642	-15.83
HK2.13130.150.3	Amygdala	20	6.15137	3.7005	0.0964508	0.881414	13.4043	-1.1016
HLA.DMA.10639.1.3	Amygdala	18	-2.11152	5.10889	0.679385	0.973297	7.90191	-12.1249
HLA.DPB1.8755.202.3	Amygdala	14	-5.11128	5.87451	0.384258	0.958196	6.40275	-16.6253
HLA.DQA2.7757.5.3	Amygdala	26	3.32801	3.98716	0.403896	0.958196	11.1428	-4.48682
HMBS.11530.37.3	Amygdala	14	-13.5371	6.26993	0.0308459	0.801364	-1.24806	-25.8262
HMG20A.12712.9.3	Amygdala	17	9.44225	5.03923	0.0609652	0.856123	19.3192	-0.434647
HMG20B.11551.16.3	Amygdala	18	-0.590696	5.27386	0.91082	0.995179	9.74606	-10.9275
HMGB1.2524.56.3	Amygdala	32	1.40221	3.15536	0.656761	0.973297	7.58672	-4.7823
HMGB2.6913.189.3	Amygdala	25	-2.38465	3.73014	0.522632	0.966885	4.92642	-9.69573
HMGB3.12775.6.3	Amygdala	36	2.97933	3.03002	0.325474	0.958196	8.91817	-2.95951
HMGCR.5230.99.3	Amygdala	21	-1.28729	4.84429	0.790445	0.97604	8.20753	-10.7821
HMGCS1.13496.19.3	Amygdala	26	7.3992	4.61027	0.108507	0.881414	16.4353	-1.63693
HMGCS2.13704.5.3	Amygdala	15	0.435991	6.05782	0.942625	0.99672	12.3093	-11.4373
HMGN1.9187.2.3	Amygdala	36	4.28528	2.60389	0.0998211	0.881414	9.38891	-0.818347
HMOX2.2622.18.1	Amygdala	16	12.2154	5.46773	0.0254773	0.801364	22.9321	1.49864
HNF1A.11193.27.3	Amygdala	23	3.80545	4.56479	0.404477	0.958196	12.7524	-5.14154
HNF4A.10041.3.3	Amygdala	33	-8.46112	3.59456	0.0185794	0.801364	-1.41577	-15.5065
HNRNPA2B1.5351.52.3	Amygdala	21	2.18226	4.16004	0.599878	0.970277	10.3359	-5.97143
HNRNPAB.4450.26.2	Amygdala	20	2.71543	3.75331	0.469389	0.958196	10.0719	-4.64107
HNRNPAB.8894.80.3	Amygdala	20	4.95197	3.88779	0.202762	0.88264	12.5721	-2.6681
HNRNPC.11429.80.3	Amygdala	25	5.09855	3.83619	0.183827	0.88264	12.6175	-2.42039
HNRNPDL.10852.114.3	Amygdala	30	4.04123	3.31656	0.223034	0.891023	10.5417	-2.45923
HNRNPK.4994.178.1	Amygdala	25	2.40824	5.13528	0.639099	0.973297	12.4734	-7.65692
HNRNPM.12783.29.3	Amygdala	24	4.58995	3.56388	0.197779	0.88264	11.5752	-2.39526
HOGA1.10024.44.3	Amygdala	8	-10.6258	8.95124	0.235197	0.905535	6.91862	-28.1702
HP.3054.3.2	Amygdala	84	2.42256	1.30505	0.0634109	0.856254	4.98045	-0.135334
HPGD.4995.16.1	Amygdala	29	10.1705	3.99756	0.0109532	0.787292	18.0058	2.33533
HPGDS.12549.33.3	Amygdala	25	-4.95308	3.07227	0.10692	0.881414	1.06856	-10.9747
HRASLS2.7822.11.3	Amygdala	16	5.62296	6.31542	0.373276	0.958196	18.0012	-6.75526
HRK.8008.28.3	Amygdala	15	-7.63514	5.89826	0.195502	0.88264	3.92545	-19.1957
HRSP12.14636.25.3	Amygdala	23	2.65734	3.85649	0.490787	0.96137	10.2161	-4.90138
HS3ST3A1.8268.98.3	Amygdala	25	-2.357	4.06158	0.561701	0.970277	5.60369	-10.3177
HS3ST3B1.6986.17.3	Amygdala	14	-2.54037	5.89276	0.666396	0.973297	9.00943	-14.0902
HS3ST4.8998.15.3	Amygdala	13	4.02784	6.7788	0.55239	0.970277	17.3143	-9.2586
HS6ST1.5465.32.3	Amygdala	20	0.718832	4.11078	0.861186	0.979807	8.77597	-7.33831
HS6ST2.13524.25.3	Amygdala	23	-1.02365	6.39527	0.872831	0.983484	11.5111	-13.5584
HSD17B1.4708.3.2	Amygdala	15	8.33325	5.60597	0.137148	0.88264	19.321	-2.65445
HSD17B10.4217.49.3	Amygdala	13	1.12022	6.28106	0.858449	0.97972	13.4311	-11.1907
HSD17B14.13972.4.3	Amygdala	24	-0.190622	4.33225	0.964904	0.997299	8.30059	-8.68184
HSD17B2.8979.1.3	Amygdala	35	-5.16423	3.98003	0.194447	0.88264	2.63663	-12.9651
HSP90AA1.HSP90AB1.2626.3.2	Amygdala	20	2.49409	6.1635	0.685731	0.973297	14.5746	-9.58637
HSP90AB1.5467.15.3	Amygdala	15	-3.51597	7.06909	0.618926	0.973297	10.3394	-17.3714
HSP90B1.6393.63.3	Amygdala	52	0.902652	1.49984	0.547287	0.96964	3.84235	-2.03704
HSPA1L.12041.33.3	Amygdala	24	-1.32724	3.70561	0.720215	0.973297	5.93575	-8.59024
HSPA6.13672.3.3	Amygdala	14	2.75916	5.23079	0.597858	0.970277	13.0115	-7.4932
HTATIP2.10630.5.3	Amygdala	25	-2.74857	4.1332	0.506051	0.966885	5.3525	-10.8496
HTATIP2.7753.21.3	Amygdala	32	-3.16139	3.36288	0.347174	0.958196	3.42985	-9.75264
HTN1.10608.9.3	Amygdala	22	-5.97189	4.14427	0.149585	0.88264	2.15088	-14.0947
HTRA2.3317.33.1	Amygdala	16	3.97545	5.41704	0.463023	0.958196	14.5929	-6.64196
HYAL1.8309.12.3	Amygdala	22	-7.43768	4.56451	0.103216	0.881414	1.50875	-16.3841
IARS.12815.9.3	Amygdala	24	-6.38017	4.84884	0.188237	0.88264	3.12357	-15.8839
IBSP.14023.84.3	Amygdala	27	-0.284561	4.13214	0.945097	0.99672	7.81444	-8.38356
IBSP.3415.61.2	Amygdala	18	-5.13033	5.1414	0.318354	0.952441	4.94682	-15.2075
ICAM1.4342.10.3	Amygdala	61	-1.63503	1.7633	0.353794	0.958196	1.82104	-5.09111
ICAM2.5486.73.3	Amygdala	25	-4.78713	4.1174	0.244967	0.912094	3.28296	-12.8572
ICAM3.2649.77.2	Amygdala	15	2.32074	6.72732	0.730115	0.973297	15.5063	-10.8648
ICAM4.6550.4.3	Amygdala	36	-1.84189	3.25095	0.571007	0.970277	4.52997	-8.21374
ICAM5.5124.62.3	Amygdala	48	4.16889	2.27862	0.0673141	0.869278	8.63498	-0.297198
ICAM5.8245.27.3	Amygdala	42	1.43509	2.09461	0.493257	0.96322	5.54052	-2.67033
ICOS.14084.191.3	Amygdala	24	-1.53489	5.07301	0.762226	0.97604	8.40822	-11.478
ICOS.2988.57.2	Amygdala	17	5.47964	5.32902	0.303826	0.952441	15.9245	-4.96524
ICOSLG.5061.27.3	Amygdala	21	-1.85706	5.05023	0.713084	0.973297	8.0414	-11.7555
ICOSLG.9303.9.3	Amygdala	27	5.68308	3.03056	0.0607572	0.856123	11.623	-0.256815
ID1.9436.2.3	Amygdala	16	-0.891449	5.43965	0.869826	0.983013	9.77027	-11.5532
ID2.9426.73.3	Amygdala	21	5.65842	4.76752	0.235279	0.905535	15.0028	-3.68592
IDE.3197.70.2	Amygdala	19	7.7716	6.07275	0.200633	0.88264	19.6742	-4.13099
IDO1.9759.13.3	Amygdala	18	2.91459	3.99224	0.465351	0.958196	10.7394	-4.9102
IDUA.3169.70.2	Amygdala	35	0.0428598	2.66363	0.987162	0.999024	5.26357	-5.17785
IER3.9786.310.3	Amygdala	21	-11.0465	4.7449	0.0199079	0.801364	-1.7465	-20.3465
IER3IP1.6412.26.3	Amygdala	16	-1.76267	5.49956	0.748581	0.975504	9.01647	-12.5418
IFI16.12893.159.3	Amygdala	28	4.7937	3.08488	0.1202	0.881414	10.8401	-1.25266
IFI16.13940.19.3	Amygdala	21	1.09282	4.40074	0.803882	0.97604	9.71828	-7.53264
IFIT2.9853.3.3	Amygdala	13	-5.65093	8.4	0.501119	0.966045	10.8131	-22.1149
IFIT3.13642.90.3	Amygdala	19	3.55271	4.82765	0.461785	0.958196	13.0149	-5.90947
IFNA10.14128.121.3	Amygdala	22	4.63787	4.65686	0.319288	0.952441	13.7653	-4.48957
IFNA10.5733.61.3	Amygdala	19	1.33718	5.73557	0.815654	0.97604	12.5789	-9.90454
IFNA14.7180.114.3	Amygdala	21	0.0567728	4.73684	0.990437	0.999407	9.34098	-9.22744
IFNA4.7268.12.3	Amygdala	22	4.3574	4.61081	0.344638	0.958196	13.3946	-4.67979
IFNA5.6210.100.3	Amygdala	21	-4.77144	4.80791	0.320995	0.95369	4.65206	-14.1949
IFNA6.5714.88.3	Amygdala	17	1.71471	6.11403	0.779129	0.97604	13.6982	-10.2688
IFNA7.14129.1.3	Amygdala	18	-4.42129	6.61224	0.503717	0.966126	8.5387	-17.3813
IFNA8.6214.84.3	Amygdala	21	-0.852059	4.82243	0.859754	0.97972	8.5999	-10.304
IFNAR1.9183.7.3	Amygdala	17	-4.45839	5.13495	0.385261	0.958196	5.60612	-14.5229
IFNB1.7243.8.3	Amygdala	19	-11.8167	5.01561	0.0184734	0.801364	-1.98613	-21.6473
IFNG.14147.50.3	Amygdala	25	1.77275	4.39258	0.686523	0.973297	10.3822	-6.8367
IFNG.2989.17.2	Amygdala	22	-0.0460087	5.16289	0.99289	0.999974	10.0733	-10.1653
IFNGR1.5825.49.3	Amygdala	17	4.21146	5.34718	0.430928	0.958196	14.6919	-6.269
IFNGR2.8818.13.3	Amygdala	18	0.632792	5.51709	0.908686	0.995179	11.4463	-10.1807
IFNGR2.9180.6.3	Amygdala	21	-4.37046	4.71563	0.354029	0.958196	4.87217	-13.6131
IFNGR2.9305.89.3	Amygdala	13	-11.7026	7.41148	0.114341	0.881414	2.82393	-26.2291
IFNL1.13734.22.3	Amygdala	23	0.451412	5.14473	0.930081	0.99672	10.5351	-9.63227
IFNL1.4396.54.1	Amygdala	13	-0.57687	5.7427	0.919985	0.99672	10.6788	-11.8326
IFNL2.4397.26.2	Amygdala	15	-7.45573	5.41481	0.168538	0.88264	3.15728	-18.0688
IFNLR1.7192.37.3	Amygdala	22	-7.89001	5.08882	0.121032	0.881414	2.08408	-17.8641
IFNW1.7196.21.3	Amygdala	21	-3.14623	4.84521	0.516113	0.966885	6.35037	-12.6428
IGBP1.12358.6.3	Amygdala	17	-0.454301	5.11285	0.929197	0.99672	9.56689	-10.4755
IGDCC3.11952.1.3	Amygdala	22	1.57845	3.94695	0.689217	0.973297	9.31447	-6.15757
IGDCC3.7118.24.3	Amygdala	19	2.37635	5.10754	0.641743	0.973297	12.3871	-7.63443
IGDCC4.9793.145.3	Amygdala	20	-3.46561	4.66326	0.457376	0.958196	5.67437	-12.6056
IGF1.2952.75.2	Amygdala	29	-6.79032	4.23447	0.108806	0.881414	1.50924	-15.0899
IGF1R.4232.19.2	Amygdala	21	1.40698	4.6313	0.761282	0.97604	10.4843	-7.67037
IGF2R.3676.15.3	Amygdala	42	-0.963114	2.29497	0.674732	0.973297	3.53503	-5.46125
IGFBP1.13741.36.3	Amygdala	11	-11.2041	7.67868	0.144531	0.88264	3.84606	-26.2544
IGFBP1.2771.35.2	Amygdala	15	-15.3433	6.66838	0.0213967	0.801364	-2.27332	-28.4134
IGFBP2.2570.72.5	Amygdala	17	-6.15	5.25112	0.241526	0.912094	4.14218	-16.4422
IGFBP3.2571.12.3	Amygdala	21	5.60256	4.56826	0.220044	0.888961	14.5564	-3.35123
IGFBP6.14088.38.3	Amygdala	19	2.66463	4.99097	0.593417	0.970277	12.4469	-7.11767
IGFBP7.3320.49.2	Amygdala	22	-6.61143	3.94731	0.0939503	0.881414	1.12531	-14.3482
IGFBPL1.7815.49.3	Amygdala	15	-8.84171	5.77494	0.125758	0.881414	2.47717	-20.1606
IGFL3.6961.14.3	Amygdala	30	0.764102	3.62023	0.832837	0.976522	7.85975	-6.33155
IGFL4.6353.60.3	Amygdala	20	6.6973	4.75333	0.158844	0.88264	16.0138	-2.61922
IGFLR1.7244.16.3	Amygdala	39	-3.02953	2.60917	0.245597	0.912094	2.08444	-8.1435
IGHE.IGK.IGL.4135.84.2	Amygdala	23	-4.73144	4.60554	0.304262	0.952441	4.29542	-13.7583
IGJ.8362.102.3	Amygdala	17	3.40976	6.55318	0.602839	0.970277	16.254	-9.43446
IGLL1.6485.59.3	Amygdala	35	0.807223	3.43702	0.814316	0.97604	7.54378	-5.92933
IGLON5.6478.2.3	Amygdala	26	2.72822	4.22187	0.518142	0.966885	11.0031	-5.54664
IGSF11.10700.10.3	Amygdala	25	-3.33402	4.45432	0.454164	0.958196	5.39645	-12.0645
IGSF11.9279.7.3	Amygdala	31	-4.74963	5.18481	0.359632	0.958196	5.41259	-14.9119
IGSF8.6984.6.3	Amygdala	15	-1.57614	5.43959	0.772006	0.97604	9.08547	-12.2377
IGSF9.10518.14.3	Amygdala	15	3.24071	5.9401	0.585365	0.970277	14.8833	-8.40188
IL10.2773.50.2	Amygdala	17	2.40033	5.3781	0.65537	0.973297	12.9414	-8.14075
IL10RB.2631.50.2	Amygdala	17	2.2637	5.93064	0.702688	0.973297	13.8878	-9.36036
IL11.4493.92.1	Amygdala	27	2.42519	4.24513	0.567804	0.970277	10.7456	-5.89526
IL11RA.3814.63.1	Amygdala	16	-9.47472	4.50841	0.0355914	0.82732	-0.638233	-18.3112
IL12A.IL12B.10367.26.3	Amygdala	21	-1.23128	4.69357	0.793064	0.97604	7.96812	-10.4307
IL12A.IL12B.10367.62.3	Amygdala	20	-3.94514	4.88395	0.41922	0.958196	5.6274	-13.5177
IL12A.IL12B.2455.17.4	Amygdala	20	-0.908617	4.86891	0.851962	0.97972	8.63444	-10.4517
IL12B.IL23A.10365.132.3	Amygdala	29	2.92234	3.94712	0.459074	0.958196	10.6587	-4.81402
IL12B.IL23A.4494.63.2	Amygdala	19	2.98646	5.50146	0.587233	0.970277	13.7693	-7.79639
IL12RB1.2632.5.2	Amygdala	24	8.31163	4.97552	0.0948196	0.881414	18.0636	-1.44039
IL12RB2.3815.14.1	Amygdala	23	0.374568	4.78852	0.937651	0.99672	9.76007	-9.01093
IL13.3072.4.2	Amygdala	22	-3.5665	5.47446	0.514737	0.966885	7.16344	-14.2964
IL13RA1.2633.52.2	Amygdala	19	3.292	4.56085	0.47042	0.958196	12.2313	-5.64726
IL15RA.14054.17.3	Amygdala	38	1.12657	1.99905	0.57306	0.970277	5.04472	-2.79158
IL15RA.3445.53.2	Amygdala	25	1.89353	4.02613	0.638134	0.973297	9.78474	-5.99769
IL16.2774.10.3	Amygdala	32	0.405667	3.04854	0.894139	0.989035	6.3808	-5.56947
IL17A.13718.1.3	Amygdala	22	1.6354	4.71125	0.728495	0.973297	10.8694	-7.59864
IL17A.3498.53.2	Amygdala	18	0.348287	5.35923	0.948183	0.99672	10.8524	-10.1558
IL17A.9170.24.3	Amygdala	25	-4.0386	5.5517	0.466948	0.958196	6.84273	-14.9199
IL17C.9255.5.3	Amygdala	22	5.27323	6.22397	0.396858	0.958196	17.4722	-6.92574
IL17D.4136.40.2	Amygdala	20	-14.9575	5.33478	0.00505094	0.648253	-4.50131	-25.4136
IL17F.2775.54.2	Amygdala	23	5.31414	4.30612	0.21717	0.888961	13.7541	-3.12586
IL17RA.2992.59.2	Amygdala	25	5.9731	2.43832	0.0142983	0.787292	10.7522	1.194
IL17RB.5084.154.3	Amygdala	35	-3.03906	3.03301	0.316346	0.952441	2.90563	-8.98375
IL17RC.5468.67.3	Amygdala	18	2.58038	5.1381	0.615523	0.973297	12.6511	-7.49029
IL17RD.3376.49.2	Amygdala	41	-3.34273	2.70651	0.216803	0.888961	1.96202	-8.64749
IL18BP.3073.51.2	Amygdala	17	6.87002	5.1756	0.184381	0.88264	17.0142	-3.27416
IL18R1.14079.14.3	Amygdala	48	-0.617195	2.08186	0.766876	0.97604	3.46325	-4.69764
IL18R1.3446.7.2	Amygdala	51	-0.787682	1.63681	0.630353	0.973297	2.42046	-3.99583
IL19.3035.80.2	Amygdala	25	0.0776225	2.80502	0.977923	0.998607	5.57547	-5.42023
IL1A.4851.25.1	Amygdala	29	-0.655117	4.15579	0.874741	0.983484	7.49023	-8.80047
IL1B.3037.62.1	Amygdala	18	0.756197	4.76978	0.874032	0.983484	10.105	-8.59257
IL1R1.2991.9.2	Amygdala	27	1.19157	4.1974	0.776499	0.97604	9.41848	-7.03533
IL1R2.14133.93.3	Amygdala	34	-1.20173	3.02681	0.691345	0.973297	4.73081	-7.13428
IL1R2.5666.64.3	Amygdala	13	10.2455	5.85923	0.0803571	0.881414	21.7296	-1.23854
IL1RAP.14048.7.3	Amygdala	34	-2.7136	2.5359	0.284587	0.948527	2.25677	-7.68396
IL1RAP.2630.12.2	Amygdala	36	-2.9481	2.1951	0.179261	0.88264	1.3543	-7.25049
IL1RAPL2.5082.51.3	Amygdala	23	-3.30101	5.26129	0.530387	0.968695	7.01112	-13.6131
IL1RL1.4234.8.2	Amygdala	61	-3.17569	1.56515	0.0424587	0.848428	-0.107989	-6.24339
IL1RL2.2994.71.2	Amygdala	27	-2.30454	4.50285	0.608794	0.971534	6.52104	-11.1301
IL1RN.5353.89.2	Amygdala	22	-0.395703	4.36986	0.927848	0.99672	8.16923	-8.96064
IL2.3070.1.2	Amygdala	28	-2.05789	3.9176	0.599379	0.970277	5.62061	-9.73639
IL20.4138.25.2	Amygdala	13	1.27353	5.73427	0.824243	0.976429	12.5127	-9.96565
IL21.7124.18.3	Amygdala	25	4.83057	3.57949	0.177172	0.88264	11.8464	-2.18522
IL22.2778.10.2	Amygdala	18	7.96681	6.76985	0.239272	0.911787	21.2357	-5.30209
IL22RA1.3620.67.2	Amygdala	32	0.568673	4.6229	0.902097	0.991919	9.62956	-8.49221
IL22RA1.9603.9.3	Amygdala	16	10.8868	6.13788	0.0761123	0.871567	22.917	-1.14347
IL22RA2.5087.5.3	Amygdala	32	0.677092	4.46531	0.879476	0.985097	9.42909	-8.07491
IL22RA2.9456.34.3	Amygdala	25	10.6986	4.13062	0.0095958	0.741432	18.7946	2.60255
IL23R.5088.175.3	Amygdala	28	5.48046	3.76549	0.145547	0.88264	12.8608	-1.89991
IL24.3321.2.2	Amygdala	19	4.16219	5.51649	0.45055	0.958196	14.9745	-6.65014
IL25.4137.57.2	Amygdala	44	-0.915319	2.15628	0.671208	0.973297	3.31099	-5.14162
IL27.EBI3.2829.19.2	Amygdala	27	1.43792	4.33236	0.739963	0.973297	9.92935	-7.0535
IL27RA.5132.71.3	Amygdala	26	0.0251668	4.13968	0.995149	0.999974	8.13895	-8.08861
IL2RA.3151.6.1	Amygdala	13	-9.25656	7.62341	0.224661	0.892607	5.68532	-24.1984
IL2RB.9343.16.3	Amygdala	22	11.8955	5.81679	0.0408516	0.848428	23.2964	0.49462
IL2RG.2634.2.2	Amygdala	24	-5.44321	4.252	0.200491	0.88264	2.8907	-13.7771
IL3.4717.55.2	Amygdala	17	-0.522882	5.21918	0.920198	0.99672	9.7067	-10.7525
IL31.10455.196.3	Amygdala	40	-0.828047	2.72983	0.761637	0.97604	4.52243	-6.17852
IL31RA.8273.84.3	Amygdala	18	1.67642	6.49527	0.796331	0.97604	14.4071	-11.0543
IL32.9051.13.3	Amygdala	20	-6.32589	4.96329	0.202474	0.88264	3.40216	-16.0539
IL34.4556.10.2	Amygdala	23	-7.01794	4.13313	0.0895135	0.881414	1.08301	-15.1189
IL36A.10928.7.3	Amygdala	30	-0.776476	3.37138	0.817848	0.97604	5.83143	-7.38438
IL36B.14149.9.3	Amygdala	23	3.58955	4.59712	0.434905	0.958196	12.5999	-5.4208
IL36G.9117.4.3	Amygdala	28	1.47118	4.15666	0.72339	0.973297	9.61823	-6.67587
IL37.2723.9.2	Amygdala	22	-2.309	4.89698	0.637273	0.973297	7.28908	-11.9071
IL3RA.13744.37.3	Amygdala	31	0.202749	2.17168	0.925617	0.99672	4.45924	-4.05374
IL3RA.4490.65.2	Amygdala	14	-5.58021	7.02123	0.426752	0.958196	8.1814	-19.3418
IL4.2906.55.3	Amygdala	20	-8.85636	4.73395	0.0613704	0.856123	0.422185	-18.1349
IL4R.3055.54.2	Amygdala	25	-5.64267	5.08979	0.267591	0.932212	4.33331	-15.6187
IL5.11071.1.3	Amygdala	12	-8.09249	6.52769	0.215079	0.888961	4.70177	-20.8868
IL5.3741.4.3	Amygdala	22	-4.25809	4.09476	0.298393	0.952441	3.76765	-12.2838
IL5RA.13686.2.3	Amygdala	13	-4.41786	5.32125	0.406409	0.958196	6.01178	-14.8475
IL5RA.4491.4.2	Amygdala	24	-4.99287	3.59011	0.164307	0.88264	2.04374	-12.0295
IL6.2573.20.15	Amygdala	23	-1.8603	4.9458	0.706815	0.973297	7.83348	-11.5541
IL6.4673.13.2	Amygdala	20	-1.16432	4.89355	0.811936	0.97604	8.42704	-10.7557
IL6R.4139.71.2	Amygdala	46	0.282813	1.63922	0.863022	0.980042	3.49569	-2.93006
IL6R.8092.29.3	Amygdala	44	-1.96203	1.68766	0.245001	0.912094	1.34578	-5.26983
IL6ST.2620.4.2	Amygdala	20	-5.27039	4.06174	0.194436	0.88264	2.69063	-13.2314
IL7.14049.17.3	Amygdala	16	-4.37892	5.30251	0.408906	0.958196	6.014	-14.7718
IL7R.5089.11.3	Amygdala	27	-2.22475	3.6141	0.538175	0.969102	4.85889	-9.30838
IL9.5834.18.3	Amygdala	17	0.62123	5.45108	0.909266	0.995179	11.3053	-10.0629
IL9.8379.35.4	Amygdala	19	10.0352	5.54894	0.0705302	0.869893	20.9111	-0.840718
ILF3.12759.47.3	Amygdala	14	-4.68989	6.2614	0.453848	0.958196	7.58246	-16.9622
IMPAD1.9231.23.3	Amygdala	26	1.25285	3.77806	0.740183	0.973297	8.65785	-6.15216
IMPDH1.5229.90.3	Amygdala	27	-0.534018	4.49031	0.905333	0.993718	8.26699	-9.33503
IMPDH2.5250.53.3	Amygdala	20	0.376354	4.90771	0.938873	0.99672	9.99546	-9.24276
INA.11436.6.3	Amygdala	21	4.43769	4.63863	0.338729	0.958196	13.5294	-4.65403
ING1.3888.8.1	Amygdala	16	0.315752	4.76342	0.947149	0.99672	9.65205	-9.02054
INHBA.2748.3.2	Amygdala	24	1.98342	4.65126	0.669798	0.973297	11.0999	-7.13305
INHBA.INHBB.4383.97.1	Amygdala	16	0.452911	5.79908	0.937748	0.99672	11.8191	-10.9133
INHBA.INHBB.8467.9.3	Amygdala	15	-1.26455	5.41789	0.815448	0.97604	9.35451	-11.8836
INHBC.6408.2.3	Amygdala	19	3.52384	4.9239	0.474201	0.958196	13.1747	-6.127
INPP5E.11370.20.3	Amygdala	29	-1.50194	3.92058	0.701652	0.973297	6.18239	-9.18627
INS.4883.56.2	Amygdala	16	7.05731	5.75044	0.219723	0.888961	18.3282	-4.21355
INSIG1.10663.42.3	Amygdala	13	-6.86916	5.74901	0.232148	0.901945	4.39889	-18.1372
INSL3.5723.4.3	Amygdala	23	-5.22139	4.43445	0.239012	0.911787	3.47013	-13.9129
INSL4.6410.26.3	Amygdala	11	-6.62234	6.46025	0.305321	0.952441	6.03975	-19.2844
INSL5.10462.14.3	Amygdala	23	-3.53592	5.20185	0.496667	0.963687	6.6597	-13.7315
INSL6.5754.76.3	Amygdala	14	1.27156	6.08461	0.834464	0.977361	13.1974	-10.6543
INSR.3448.13.2	Amygdala	33	-0.0073774	3.10373	0.998103	0.999974	6.07594	-6.0907
IQCF1.7991.54.3	Amygdala	12	-5.15199	6.11586	0.399565	0.958196	6.8351	-17.1391
IRF1.10009.2.3	Amygdala	21	2.20581	4.90028	0.652609	0.973297	11.8104	-7.39874
IRF1.10351.51.3	Amygdala	19	-2.36811	4.97511	0.63408	0.973297	7.38311	-12.1193
IRF2.12801.33.3	Amygdala	21	4.8369	3.70395	0.191595	0.88264	12.0966	-2.42284
IRF4.9857.38.3	Amygdala	14	-1.6446	6.23708	0.792026	0.97604	10.5801	-13.8693
IRF6.9999.1.3	Amygdala	17	1.95406	6.75686	0.772432	0.97604	15.1975	-11.2894
IRF9.12439.67.3	Amygdala	18	-1.37137	4.96629	0.782444	0.97604	8.36255	-11.1053
ISCU.7201.5.3	Amygdala	23	7.46645	4.62349	0.106333	0.881414	16.5285	-1.59558
ISG15.14148.2.3	Amygdala	21	-1.33881	4.55362	0.768751	0.97604	7.58629	-10.2639
ISG15.14151.4.3	Amygdala	28	2.17065	3.67251	0.554484	0.970277	9.36877	-5.02747
ISL1.11549.6.3	Amygdala	17	8.81743	5.5977	0.115213	0.881414	19.7889	-2.15407
ISLR2.13124.20.3	Amygdala	28	-2.20619	3.15024	0.483723	0.958931	3.96827	-8.38066
ISM1.8355.80.3	Amygdala	22	0.404831	4.46419	0.927744	0.99672	9.15465	-8.34499
ISOC1.9816.37.3	Amygdala	27	-3.59995	4.27497	0.399732	0.958196	4.77899	-11.9789
IST1.12434.25.3	Amygdala	24	4.19242	4.1473	0.312074	0.952441	12.3211	-3.93628
ITFG1.9347.13.3	Amygdala	21	6.28336	5.05503	0.213871	0.888961	16.1912	-3.62449
ITGA1.ITGB1.3503.4.2	Amygdala	23	6.62289	4.40491	0.132704	0.881414	15.2565	-2.01073
ITGA5.6932.42.3	Amygdala	22	-5.11407	5.06739	0.312874	0.952441	4.81803	-15.0462
ITGAL.11617.1.3	Amygdala	28	1.58947	4.14281	0.701224	0.973297	9.70938	-6.53045
ITGAV.ITGB5.4917.62.1	Amygdala	22	0.929289	4.84453	0.847881	0.97972	10.4246	-8.56598
ITGB7.11205.10.3	Amygdala	26	-1.65687	4.22825	0.695163	0.973297	6.63049	-9.94424
ITIH1.7955.195.3	Amygdala	46	4.21425	2.30513	0.0675193	0.869278	8.73231	-0.303813
ITIH5.8233.2.3	Amygdala	27	2.97764	3.83235	0.437173	0.958196	10.489	-4.53376
ITM2A.10516.53.3	Amygdala	16	5.65775	6.66549	0.395986	0.958196	18.7221	-7.40661
ITM2A.7765.15.3	Amygdala	15	1.35678	7.52887	0.856988	0.97972	16.1134	-13.3998
ITM2B.8086.49.3	Amygdala	15	-0.894642	5.86476	0.878757	0.985097	10.6003	-12.3896
ITM2C.10560.1.3	Amygdala	18	-8.70451	5.29219	0.100015	0.881414	1.66819	-19.0772
ITM2C.9523.34.3	Amygdala	29	-0.893528	4.44147	0.840559	0.977793	7.81176	-9.59881
ITPKA.13473.55.3	Amygdala	17	12.7043	5.50994	0.021127	0.801364	23.5038	1.90483
ITPRIPL1.9221.6.3	Amygdala	30	0.29977	3.55698	0.932836	0.99672	7.27145	-6.67191
ITSN1.14070.56.3	Amygdala	24	-4.31722	4.489	0.336183	0.958196	4.48121	-13.1157
JAG1.5092.51.3	Amygdala	30	0.638052	3.5952	0.859137	0.97972	7.68464	-6.40854
JAG2.5093.47.3	Amygdala	20	0.919587	5.6166	0.869946	0.983013	11.9281	-10.0889
JAK2.4998.50.2	Amygdala	35	2.00524	2.76976	0.469082	0.958196	7.43397	-3.4235
JAKMIP3.9068.17.3	Amygdala	45	-6.22466	1.80686	0.000571038	0.239455	-2.68321	-9.76611
JAM2.2997.8.1	Amygdala	28	-1.24968	3.9703	0.752945	0.97604	6.5321	-9.03147
JAM3.2998.53.2	Amygdala	16	0.392171	6.46676	0.951643	0.99672	13.067	-12.2827
JPH1.6940.18.3	Amygdala	20	-0.000171662	5.30557	0.999974	0.999974	10.3987	-10.3991
JPH3.9089.77.3	Amygdala	20	1.19849	4.73218	0.800065	0.97604	10.4736	-8.07659
JTB.9038.12.3	Amygdala	16	-6.08633	5.62506	0.279252	0.942383	4.9388	-17.1115
JUN.10356.21.3	Amygdala	15	1.94124	6.72399	0.772808	0.97604	15.1203	-11.2378
KAL1.6603.18.3	Amygdala	25	2.24207	4.49504	0.617929	0.973297	11.0523	-6.56821
KAT6A.2865.77.2	Amygdala	22	-2.66858	4.31017	0.535827	0.969102	5.77935	-11.1165
KCNA10.13042.7.3	Amygdala	27	4.26324	4.11758	0.300494	0.952441	12.3337	-3.80722
KCNAB2.10015.119.3	Amygdala	17	5.27986	5.43592	0.331404	0.958196	15.9343	-5.37455
KCNE2.10427.2.3	Amygdala	27	-0.744089	4.09503	0.855814	0.97972	7.28217	-8.77035
KCNE3.8067.21.3	Amygdala	18	-0.585488	5.60763	0.916845	0.996152	10.4055	-11.5764
KCNE5.8756.41.3	Amygdala	11	-0.490933	7.01402	0.944199	0.99672	13.2565	-14.2384
KCNE5.8908.14.3	Amygdala	27	-1.1082	4.17142	0.790497	0.97604	7.06779	-9.28419
KCNF1.12834.3.3	Amygdala	27	-3.39988	4.04647	0.400791	0.958196	4.5312	-11.331
KCNG4.13525.17.3	Amygdala	22	-3.88628	4.70205	0.408516	0.958196	5.32973	-13.1023
KCNIP1.13650.11.3	Amygdala	26	-2.85968	3.88351	0.461509	0.958196	4.75199	-10.4713
KCNIP3.10513.13.3	Amygdala	15	7.16151	5.55072	0.196983	0.88264	18.0409	-3.7179
KCNN1.13539.131.3	Amygdala	32	-8.65948	3.75802	0.0212077	0.801364	-1.29376	-16.0252
KCT2.6365.62.3	Amygdala	18	2.94762	6.08963	0.628358	0.973297	14.8833	-8.98805
KCTD5.12473.48.3	Amygdala	18	-11.0907	7.67908	0.148661	0.88264	3.96027	-26.1417
KDELC2.8296.117.3	Amygdala	21	-0.831512	3.79318	0.826484	0.976429	6.60311	-8.26614
KDR.3651.50.5	Amygdala	37	-0.957743	2.98137	0.748027	0.975504	4.88574	-6.80123
KEL.7070.25.4	Amygdala	17	0.711146	5.48248	0.896794	0.989971	11.4568	-10.0345
KIAA0040.14603.51.3	Amygdala	31	7.50291	3.4836	0.0312573	0.801364	14.3308	0.675059
KIAA0319.10013.34.3	Amygdala	20	-8.25753	5.3774	0.124637	0.881414	2.28217	-18.7972
KIAA0319L.13698.28.3	Amygdala	22	6.71556	4.80132	0.161906	0.88264	16.1262	-2.69503
KIAA1024.9075.121.3	Amygdala	19	0.859419	4.84371	0.859171	0.97972	10.3531	-8.63424
KIAA1161.8068.43.3	Amygdala	18	5.73851	4.25862	0.177817	0.88264	14.0854	-2.60838
KIAA1161.8093.13.3	Amygdala	16	-1.85089	5.37878	0.730764	0.973297	8.69152	-12.3933
KIAA1324.10637.50.3	Amygdala	22	-9.32425	5.25121	0.0757922	0.871567	0.96811	-19.6166
KIAA1324.9097.5.3	Amygdala	20	1.39094	5.94091	0.814884	0.97604	13.0351	-10.2532
KIAA1324L.8363.18.3	Amygdala	24	3.38091	3.22741	0.294841	0.951782	9.70664	-2.94481
KIAA1467.7892.132.3	Amygdala	22	2.19943	5.37588	0.682445	0.973297	12.7362	-8.3373
KIAA2013.6538.90.3	Amygdala	27	0.529409	2.38132	0.824066	0.976429	5.19679	-4.13797
KIF16B.11672.17.3	Amygdala	35	-1.68602	4.27637	0.693386	0.973297	6.69566	-10.0677
KIF1C.9899.28.3	Amygdala	20	-7.60123	4.81162	0.114161	0.881414	1.82955	-17.032
KIF23.5228.25.2	Amygdala	21	-1.24836	4.70572	0.790789	0.97604	7.97485	-10.4716
KIN.13476.16.3	Amygdala	25	-5.73799	4.47541	0.199802	0.88264	3.03381	-14.5098
KIN.14643.27.3	Amygdala	27	2.81862	4.56731	0.53715	0.969102	11.7705	-6.13331
KIR2DL2.7773.20.3	Amygdala	24	1.16722	3.33968	0.726713	0.973297	7.713	-5.37855
KIR2DL4.5095.7.3	Amygdala	23	-2.11201	5.36164	0.693646	0.973297	8.3968	-12.6208
KIR2DL4.9245.1.3	Amygdala	27	1.9544	4.28989	0.64869	0.973297	10.3626	-6.45378
KIR2DL5A.7799.3.3	Amygdala	19	-12.908	5.92715	0.0294234	0.801364	-1.29073	-24.5252
KIR2DL5A.8000.17.3	Amygdala	27	-0.0257083	2.40144	0.991459	0.999407	4.68111	-4.73253
KIR2DS2.10428.1.3	Amygdala	35	-4.68698	3.19312	0.142149	0.88264	1.57154	-10.9455
KIR3DL2.5096.51.3	Amygdala	24	1.56205	4.56652	0.732301	0.973297	10.5124	-7.38833
KIR3DL3.7944.1.3	Amygdala	22	-8.77584	4.6291	0.057987	0.85362	0.297205	-17.8489
KIR3DS1.5097.14.3	Amygdala	26	2.86865	4.4797	0.521934	0.966885	11.6489	-5.91156
KIRREL2.7958.15.3	Amygdala	20	-4.32108	4.73996	0.361964	0.958196	4.96924	-13.6114
KIRREL2.9917.16.3	Amygdala	17	-1.11968	5.47421	0.837933	0.977793	9.60977	-11.8491
KIRREL3.4557.61.2	Amygdala	17	0.651036	5.39607	0.903968	0.992883	11.2273	-9.92526
KIT.2475.1.3	Amygdala	25	0.307006	5.73965	0.957343	0.99672	11.5567	-10.9427
KITLG.9377.25.3	Amygdala	29	6.40106	4.22433	0.1297	0.881414	14.6807	-1.87862
KLHL12.12695.62.3	Amygdala	21	1.95903	4.98107	0.694101	0.973297	11.7219	-7.80386
KLHL13.12463.7.3	Amygdala	34	-2.24492	3.12145	0.472024	0.958196	3.87313	-8.36296
KLK11.2831.29.1	Amygdala	28	1.48456	2.885	0.606848	0.970277	7.13915	-4.17004
KLK12.3199.54.2	Amygdala	20	-0.445165	4.26889	0.916946	0.996152	7.92186	-8.81219
KLK14.3681.87.3	Amygdala	29	-5.83947	4.043	0.148643	0.88264	2.08481	-13.7638
KLK14.8620.56.3	Amygdala	28	-3.82477	2.95348	0.195319	0.88264	1.96405	-9.6136
KLK15.6491.59.3	Amygdala	18	2.85306	5.05297	0.572324	0.970277	12.7569	-7.05075
KLK3.8468.19.3	Amygdala	24	3.39744	5.03703	0.499998	0.964572	13.27	-6.47513
KLK4.2833.20.1	Amygdala	22	-3.14232	4.60678	0.495171	0.963562	5.88696	-12.1716
KLK5.14039.33.3	Amygdala	19	9.5788	5.36996	0.07446	0.871567	20.1039	-0.946311
KLK5.3201.49.2	Amygdala	14	-1.94696	5.77767	0.736132	0.973297	9.37727	-13.2712
KLK6.3450.4.2	Amygdala	17	-9.22732	5.97074	0.122244	0.881414	2.47533	-20.93
KLK7.3378.49.2	Amygdala	30	-2.10713	3.01185	0.484168	0.958931	3.79609	-8.01035
KLK8.13708.56.3	Amygdala	18	-3.29005	4.99415	0.510036	0.966885	6.49848	-13.0786
KLK8.2834.54.1	Amygdala	29	-2.02778	4.76558	0.670468	0.973297	7.31276	-11.3683
KLRC1.5629.58.3	Amygdala	14	-1.06028	5.97471	0.859145	0.97972	10.6501	-12.7707
KLRC3.11571.75.3	Amygdala	23	-7.04267	5.30392	0.184237	0.88264	3.35302	-17.4384
KLRC3.7795.14.3	Amygdala	22	4.37163	4.53543	0.335104	0.958196	13.2611	-4.51781
KLRF1.5098.79.3	Amygdala	32	1.57702	4.24485	0.710255	0.973297	9.89692	-6.74288
KLRF1.7756.37.3	Amygdala	17	-12.013	4.90355	0.0142911	0.787292	-2.40207	-21.624
KLRK1.14095.1.3	Amygdala	21	-3.17393	4.51742	0.482306	0.958931	5.68021	-12.0281
KLRK1.3056.11.1	Amygdala	19	9.83181	6.07295	0.105458	0.881414	21.7348	-2.07117
KMT2C.11402.17.3	Amygdala	23	0.593806	4.07373	0.884107	0.986276	8.57832	-7.39071
KPNA2.2860.19.2	Amygdala	20	5.97646	4.73429	0.206813	0.88292	15.2557	-3.30274
KPNA4.12698.72.3	Amygdala	16	0.837187	5.64649	0.882132	0.985999	11.9043	-10.2299
KRAS.5193.51.3	Amygdala	22	3.4308	5.39133	0.524545	0.966885	13.9978	-7.1362
KREMEN1.6512.68.3	Amygdala	14	-2.48843	5.63655	0.658864	0.973297	8.5592	-13.5361
KREMEN2.3202.28.2	Amygdala	18	-3.4024	6.18683	0.582359	0.970277	8.72379	-15.5286
KRT17.12923.51.3	Amygdala	18	-2.62947	5.51672	0.633621	0.973297	8.1833	-13.4422
KRT18.5354.11.3	Amygdala	21	-3.89123	5.58489	0.485963	0.959939	7.05515	-14.8376
KRT20.12975.11.3	Amygdala	26	-3.20172	4.2705	0.453417	0.958196	5.16845	-11.5719
KRT5.11177.16.3	Amygdala	17	-2.66568	5.41584	0.622577	0.973297	7.94935	-13.2807
KRT7.11383.41.3	Amygdala	22	-1.39514	4.68268	0.765752	0.97604	7.78291	-10.5732
KRTAP2.4.14615.46.3	Amygdala	22	1.74071	4.38763	0.691566	0.973297	10.3405	-6.85905
KRTDAP.5739.75.3	Amygdala	28	-1.23683	3.68397	0.737072	0.973297	5.98374	-8.45741
KYNU.4559.64.2	Amygdala	25	7.93946	4.29402	0.0644639	0.863816	16.3557	-0.476815
L1CAM.4246.40.2	Amygdala	30	0.452822	3.89383	0.907421	0.994679	8.08473	-7.17909
LAD1.6407.63.3	Amygdala	23	0.863512	4.46836	0.846763	0.979303	9.62149	-7.89447
LAG3.5099.14.3	Amygdala	16	7.44875	5.23993	0.155161	0.88264	17.719	-2.82151
LAG3.9950.229.3	Amygdala	17	2.97537	4.88109	0.542146	0.969102	12.5423	-6.59156
LAIR1.11284.24.3	Amygdala	17	-4.60213	5.39234	0.393406	0.958196	5.96685	-15.1711
LAMA1.LAMB1.LAMC1.2728.62.2	Amygdala	22	-0.818088	3.59144	0.819811	0.976429	6.22114	-7.85731
LAMA4.6577.64.3	Amygdala	21	6.29435	3.83681	0.100898	0.881414	13.8145	-1.2258
LAMC2.9580.5.3	Amygdala	32	-1.75988	2.54063	0.488501	0.961187	3.21975	-6.73952
LAMP3.9355.26.3	Amygdala	21	-7.9267	5.25316	0.131314	0.881414	2.3695	-18.2229
LAMTOR3.12490.92.3	Amygdala	29	8.7911	3.6887	0.0171606	0.801364	16.021	1.56124
LARGE.7935.26.3	Amygdala	14	-3.32327	6.57341	0.613164	0.973109	9.56061	-16.2072
LAT.10551.7.3	Amygdala	11	-0.877688	6.43861	0.891571	0.989019	11.742	-13.4974
LAT2.5613.75.3	Amygdala	22	-5.60034	5.20401	0.281856	0.942383	4.59952	-15.8002
LAYN.2635.61.2	Amygdala	26	-7.41307	4.222	0.0791194	0.880506	0.862056	-15.6882
LCK.3452.17.2	Amygdala	31	0.817133	4.0734	0.84101	0.977793	8.801	-7.16674
LCK.4560.34.2	Amygdala	35	2.53553	3.41965	0.458415	0.958196	9.23804	-4.16698
LCMT1.4237.70.3	Amygdala	25	-3.06508	4.38541	0.484598	0.958931	5.53033	-11.6605
LCN1.11708.2.3	Amygdala	15	0.720225	6.92906	0.917215	0.996152	14.3012	-12.8607
LCN10.13007.66.3	Amygdala	22	-7.70813	5.71726	0.177587	0.88264	3.4977	-18.914
LCN2.2836.68.2	Amygdala	23	11.3482	5.20041	0.0290973	0.801364	21.541	1.15536
LCN8.5643.2.3	Amygdala	18	-0.0369592	5.95577	0.995049	0.999974	11.6364	-11.7103
LCORL.4304.18.2	Amygdala	28	-0.111183	4.43587	0.980004	0.998839	8.58313	-8.80549
LCP1.9749.190.3	Amygdala	25	6.36277	4.00777	0.112375	0.881414	14.218	-1.49246
LCT.9017.58.3	Amygdala	63	-2.44168	1.38162	0.0771853	0.871567	0.266299	-5.14966
LCTL.10890.135.3	Amygdala	12	5.09289	8.40346	0.544484	0.96911	21.5637	-11.3779
LDHB.3890.8.2	Amygdala	28	-0.0186784	3.73617	0.996011	0.999974	7.30422	-7.34157
LDHC.9828.86.3	Amygdala	21	-6.21177	5.05843	0.219446	0.888961	3.70276	-16.1263
LDLR.13129.40.3	Amygdala	23	-0.12458	4.95078	0.979924	0.998839	9.57895	-9.82811
LDOC1.8378.3.4	Amygdala	25	-5.69354	3.59398	0.113151	0.881414	1.35066	-12.7377
LECT1.9928.125.3	Amygdala	27	-1.3644	4.23933	0.747571	0.975504	6.94469	-9.6735
LEMD1.8040.9.3	Amygdala	20	6.23237	4.03283	0.122247	0.881414	14.1367	-1.67198
LEP.2575.5.5	Amygdala	20	6.03249	5.28084	0.253315	0.914948	16.3829	-4.31796
LEP.8484.24.3	Amygdala	19	2.45109	5.07986	0.629443	0.973297	12.4076	-7.50544
LEP.8484.8.3	Amygdala	22	-2.25212	4.69759	0.63164	0.973297	6.95517	-11.4594
LEPR.5400.52.3	Amygdala	31	2.70135	2.03693	0.184778	0.88264	6.69372	-1.29103
LEPR.9566.103.3	Amygdala	23	0.0141337	4.65946	0.99758	0.999974	9.14667	-9.1184
LGALS1.8046.9.3	Amygdala	17	4.61462	5.54829	0.405567	0.958196	15.4893	-6.26002
LGALS2.3033.57.1	Amygdala	19	4.08966	4.58248	0.372149	0.958196	13.0713	-4.892
LGALS4.2982.82.2	Amygdala	18	11.2307	5.94406	0.058838	0.856123	22.8811	-0.41964
LGALS7.9196.8.3	Amygdala	19	1.469	5.55293	0.79136	0.97604	12.3527	-9.41473
LGALS7.9400.40.3	Amygdala	15	-5.18706	5.74458	0.366553	0.958196	6.07231	-16.4464
LGALS8.4909.68.1	Amygdala	27	0.797266	4.38559	0.855746	0.97972	9.39303	-7.7985
LGALS9.9197.4.3	Amygdala	22	-5.01783	5.90144	0.395174	0.958196	6.54899	-16.5846
LGI3.8003.57.3	Amygdala	19	-9.56705	5.29912	0.0710117	0.869893	0.819229	-19.9533
LGMN.3622.33.4	Amygdala	23	4.45059	4.58105	0.331289	0.958196	13.4294	-4.52827
LHB.8376.25.4	Amygdala	21	-0.250376	4.32258	0.95381	0.99672	8.22187	-8.72262
LIF.7790.21.3	Amygdala	18	1.70378	5.02504	0.734567	0.973297	11.5529	-8.1453
LIFR.5837.49.3	Amygdala	26	1.41308	3.91658	0.718253	0.973297	9.08957	-6.26341
LILRA4.8299.66.3	Amygdala	34	-0.983698	3.57486	0.783185	0.97604	6.02302	-7.99042
LILRA5.7787.25.3	Amygdala	25	3.26945	3.24807	0.314134	0.952441	9.63566	-3.09676
LILRA5.8766.29.3	Amygdala	14	2.18458	5.13552	0.670555	0.973297	12.2502	-7.88104
LILRA6.7059.14.3	Amygdala	33	-1.16271	3.07905	0.705714	0.973297	4.87224	-7.19765
LILRB1.5090.49.2	Amygdala	25	-1.92913	2.1542	0.370508	0.958196	2.2931	-6.15136
LILRB2.5091.28.3	Amygdala	27	-1.02813	2.02797	0.612171	0.972778	2.94669	-5.00295
LILRB2.5633.65.3	Amygdala	29	0.432052	2.53706	0.864777	0.981017	5.40469	-4.54058
LILRB3.11334.7.3	Amygdala	20	-4.04302	5.11959	0.429694	0.958196	5.99137	-14.0774
LILRB4.6453.70.3	Amygdala	33	1.55171	3.17094	0.624593	0.973297	7.76675	-4.66334
LILRB5.7015.8.3	Amygdala	36	1.05007	1.98606	0.596999	0.970277	4.94274	-2.8426
LIN7B.4238.4.2	Amygdala	17	6.8298	5.28013	0.195841	0.88264	17.1789	-3.51925
LINGO1.6620.82.3	Amygdala	24	-3.37263	4.74054	0.476809	0.958931	5.91884	-12.6641
LINGO3.10827.67.3	Amygdala	19	2.86246	5.75178	0.61872	0.973297	14.1359	-8.41102
LIPF.9353.8.3	Amygdala	19	-4.95077	4.9053	0.312845	0.952441	4.66361	-14.5651
LIPK.6413.79.3	Amygdala	22	-7.02158	4.70305	0.135441	0.881414	2.19639	-16.2395
LIPN.8097.77.3	Amygdala	63	-1.2858	1.32169	0.330631	0.958196	1.30471	-3.87631
LMAN2.7638.30.3	Amygdala	19	3.95075	4.99773	0.42923	0.958196	13.7463	-5.84479
LMAN2.9468.8.3	Amygdala	18	1.85476	5.20242	0.721452	0.973297	12.0515	-8.34197
LMAN2L.8013.9.3	Amygdala	31	-3.45998	4.19865	0.409899	0.958196	4.76936	-11.6893
LMCD1.9530.6.3	Amygdala	16	-4.48749	6.07845	0.460355	0.958196	7.42627	-16.4012
LMNB1.3889.64.2	Amygdala	23	-1.87082	4.5319	0.679745	0.973297	7.01171	-10.7534
LMOD1.12504.26.3	Amygdala	19	-4.186	5.28465	0.428299	0.958196	6.17191	-14.5439
LOC652493.6561.77.3	Amygdala	21	7.03787	4.68878	0.133355	0.881414	16.2279	-2.15215
LONP1.6398.12.3	Amygdala	23	5.0214	4.26575	0.239139	0.911787	13.3823	-3.33948
LOXL2.6504.65.3	Amygdala	22	-0.0480094	5.86796	0.993472	0.999974	11.4532	-11.5492
LPAL2.9246.1.3	Amygdala	10	5.27418	7.28226	0.468912	0.958196	19.5474	-8.99905
LPCAT2.11175.45.3	Amygdala	18	-0.0083994	4.17353	0.998394	0.999974	8.17171	-8.18851
LPO.4801.13.3	Amygdala	19	3.92624	4.4799	0.380806	0.958196	12.7068	-4.85436
LRCH4.11252.30.3	Amygdala	19	1.19557	6.0916	0.844402	0.97922	13.1351	-10.744
LRCH4.8984.28.3	Amygdala	17	0.0962882	5.67951	0.986474	0.999024	11.2281	-11.0356
LRFN1.7910.41.3	Amygdala	22	1.92584	4.64581	0.678484	0.973297	11.0316	-7.17995
LRFN2.7200.4.3	Amygdala	25	-6.07839	4.33854	0.161208	0.88264	2.42515	-14.5819
LRIG3.3322.52.2	Amygdala	13	-5.4942	5.48127	0.31617	0.952441	5.24909	-16.2375
LRIT2.11716.28.3	Amygdala	20	-4.74414	5.27546	0.368502	0.958196	5.59577	-15.084
LRIT3.11534.6.3	Amygdala	19	5.74254	5.1828	0.267861	0.932212	15.9008	-4.41574
LRIT3.11919.84.3	Amygdala	21	6.47083	5.60428	0.248245	0.913662	17.4552	-4.51355
LRMP.10704.91.3	Amygdala	16	-0.367043	7.72133	0.962086	0.99672	14.7668	-15.5008
LRP1.10699.52.3	Amygdala	12	3.76907	6.62535	0.569433	0.970277	16.7548	-9.21661
LRP1.8601.167.3	Amygdala	18	-6.03541	5.06573	0.233489	0.905011	3.89342	-15.9642
LRP1.9182.3.3	Amygdala	19	-12.3029	5.44833	0.0239386	0.801364	-1.62422	-22.9817
LRP1B.11275.94.3	Amygdala	29	-2.8282	3.15672	0.370289	0.958196	3.35896	-9.01537
LRP1B.7640.29.3	Amygdala	22	-0.477653	4.44015	0.914332	0.996152	8.22505	-9.18035
LRP8.3323.37.1	Amygdala	12	-4.16751	6.0459	0.490627	0.96137	7.68245	-16.0175
LRPAP1.3640.14.3	Amygdala	32	-0.793392	2.80789	0.777516	0.97604	4.71007	-6.29685
LRPAP1.8829.4.3	Amygdala	30	-0.962172	3.34925	0.773898	0.97604	5.60235	-7.5267
LRPPRC.9046.46.3	Amygdala	28	2.68688	2.4692	0.276525	0.938378	7.52651	-2.15275
LRRC15.6557.50.3	Amygdala	26	-0.447664	3.5203	0.898809	0.99042	6.45212	-7.34744
LRRC19.7014.27.3	Amygdala	48	-2.68462	1.95109	0.168834	0.88264	1.13951	-6.50876
LRRC3.6917.49.3	Amygdala	18	1.68705	7.64174	0.825273	0.976429	16.6649	-13.2908
LRRC37A2.8897.3.3	Amygdala	20	6.47313	4.63835	0.162845	0.88264	15.5643	-2.61803
LRRC4B.11911.13.3	Amygdala	14	-0.137931	5.94755	0.981498	0.999024	11.5193	-11.7951
LRRC4C.9369.174.3	Amygdala	24	4.71177	4.60861	0.306599	0.952441	13.7446	-4.3211
LRRC74A.8389.8.3	Amygdala	16	5.1458	5.41196	0.341695	0.958196	15.7532	-5.46163
LRRK2.10990.21.3	Amygdala	37	-0.601773	3.10503	0.846328	0.979303	5.48409	-6.68763
LRRN1.11293.14.3	Amygdala	33	-9.2491	2.3177	6.58944e-05	0.108166	-4.70641	-13.7918
LRRN1.11586.2.3	Amygdala	18	3.12711	4.69569	0.50544	0.96677	12.3307	-6.07643
LRRN3.10471.25.3	Amygdala	22	4.84755	4.81812	0.314363	0.952441	14.2911	-4.59596
LRRTM1.4452.9.2	Amygdala	19	-5.26807	6.51608	0.418818	0.958196	7.50344	-18.0396
LRRTM2.6904.14.3	Amygdala	22	-3.22539	4.54355	0.477777	0.958931	5.67997	-12.1307
LRRTM4.6572.10.3	Amygdala	26	1.83932	4.42728	0.677811	0.973297	10.5168	-6.83815
LRRTM4.8646.61.3	Amygdala	16	-1.85147	5.6661	0.743847	0.974771	9.25408	-12.957
LRTM1.9368.64.3	Amygdala	20	-2.55452	4.77885	0.592963	0.970277	6.81203	-11.9211
LRTM2.8906.60.3	Amygdala	15	-3.58672	5.57751	0.520181	0.966885	7.34521	-14.5186
LSAMP.2999.6.2	Amygdala	32	-0.704232	3.10784	0.820736	0.976429	5.38714	-6.7956
LST1.9531.24.3	Amygdala	28	4.15052	3.91155	0.288647	0.949445	11.8172	-3.51612
LTA.4703.87.2	Amygdala	20	-10.3497	5.14542	0.0442783	0.848428	-0.264717	-20.4348
LTA.LTB.3506.49.1	Amygdala	27	-2.26284	4.54589	0.618642	0.973297	6.64711	-11.1728
LTA4H.3204.2.2	Amygdala	16	3.7295	6.31962	0.555093	0.970277	16.1159	-8.65695
LTBP4.13133.73.3	Amygdala	13	-0.0943459	6.19311	0.987845	0.999024	12.0441	-12.2328
LTBR.2636.10.2	Amygdala	19	1.19165	4.98677	0.811135	0.97604	10.9657	-8.58243
LTF.2780.35.2	Amygdala	27	1.18352	3.95791	0.76492	0.97604	8.94101	-6.57398
LTF.2795.23.3	Amygdala	15	8.86587	5.19239	0.0877338	0.881414	19.0429	-1.31121
LY6G6C.6256.9.3	Amygdala	22	3.85859	4.02968	0.338293	0.958196	11.7568	-4.03958
LY6G6D.6469.62.3	Amygdala	26	-0.852463	4.21107	0.839578	0.977793	7.40124	-9.10616
LY86.3623.84.4	Amygdala	22	-8.85743	5.02796	0.0781311	0.875442	0.997376	-18.7122
LY9.3324.51.1	Amygdala	17	-1.98454	5.11518	0.698037	0.973297	8.04121	-12.0103
LYG1.9243.10.3	Amygdala	14	-8.90253	5.93181	0.133405	0.881414	2.72383	-20.5289
LYN.3381.24.2	Amygdala	16	-2.28453	5.40907	0.672769	0.973297	8.31726	-12.8863
LYN.3453.87.2	Amygdala	23	-1.29758	4.66135	0.780728	0.97604	7.83866	-10.4338
LYPD3.13107.9.3	Amygdala	18	-11.1246	5.44629	0.0410926	0.848428	-0.449831	-21.7993
LYPLAL1.12428.2.3	Amygdala	9	4.7273	7.35697	0.520509	0.966885	19.147	-9.69236
LYSMD3.10563.13.3	Amygdala	15	-7.60829	6.09795	0.212149	0.888961	4.3437	-19.5603
LYSMD4.9106.87.3	Amygdala	28	-3.26791	4.4254	0.460244	0.958196	5.40587	-11.9417
LYZ.4920.10.1	Amygdala	25	-0.438485	3.31257	0.894692	0.989124	6.05415	-6.93112
LYZL2.6377.54.3	Amygdala	27	-0.649812	3.89032	0.867344	0.982113	6.97521	-8.27483
M6PR.10491.21.3	Amygdala	29	-1.32365	4.14193	0.749291	0.975504	6.79452	-9.44183
MACROD1.13653.335.3	Amygdala	34	-5.12574	3.75821	0.172606	0.88264	2.24036	-12.4918
MAD1L1.13618.15.3	Amygdala	25	-2.15281	4.59421	0.63936	0.973297	6.85183	-11.1575
MADCAM1.11258.41.3	Amygdala	12	8.26378	6.37351	0.194775	0.88264	20.7558	-4.22829
MAGEA10.13610.9.3	Amygdala	31	1.13553	4.13986	0.78386	0.97604	9.24965	-6.97859
MAGEA3.12576.21.3	Amygdala	21	-5.93538	4.09394	0.147115	0.88264	2.08874	-13.9595
MAGEB10.11456.2.3	Amygdala	12	3.13421	7.53402	0.677404	0.973297	17.9009	-11.6325
MAGI2.14066.49.3	Amygdala	14	-8.15651	6.42557	0.204304	0.88292	4.4376	-20.7506
MAMDC2.6119.14.3	Amygdala	32	0.122817	3.76832	0.974	0.998107	7.50872	-7.26309
MAN1A1.11291.73.3	Amygdala	15	-3.2677	6.32926	0.605656	0.970277	9.13765	-15.673
MAN1A2.9077.10.3	Amygdala	28	6.41094	3.88944	0.0992923	0.881414	14.0342	-1.21236
MAN1B1.7071.23.4	Amygdala	26	-4.5724	3.38575	0.176861	0.88264	2.06367	-11.2085
MAN2B2.9251.28.3	Amygdala	17	-1.09882	6.9452	0.874289	0.983484	12.5138	-14.7114
MANBA.6382.17.3	Amygdala	30	2.88814	2.51267	0.250377	0.914948	7.81297	-2.03668
MANEA.8014.359.3	Amygdala	48	-0.000269154	1.69116	0.999873	0.999974	3.31441	-3.31494
MANSC1.9557.5.3	Amygdala	22	2.43932	3.83328	0.524547	0.966885	9.95255	-5.07392
MANSC4.9578.263.3	Amygdala	33	-2.45011	2.75059	0.37306	0.958196	2.94106	-7.84127
MAP2K1.2864.2.3	Amygdala	26	4.01246	3.8939	0.3028	0.952441	11.6445	-3.61958
MAP2K3.6151.18.3	Amygdala	25	2.15789	4.14152	0.60234	0.970277	10.2753	-5.95948
MAP2K4.5242.37.3	Amygdala	37	2.48439	1.82875	0.1743	0.88264	6.06873	-1.09996
MAP3K3.12990.39.3	Amygdala	31	3.50575	3.50271	0.31689	0.952441	10.3711	-3.35956
MAP3K7.TAB1.5259.2.3	Amygdala	19	-1.11354	5.57097	0.841572	0.977793	9.80556	-12.0327
MAPK1.3115.64.2	Amygdala	19	11.5663	4.9461	0.0193632	0.801364	21.2606	1.87192
MAPK13.5006.71.1	Amygdala	26	1.11657	3.34293	0.738372	0.973297	7.66872	-5.43558
MAPK14.5007.1.1	Amygdala	21	7.85445	4.56177	0.085106	0.881414	16.7955	-1.08662
MAPK3.2855.49.2	Amygdala	26	2.0824	3.54323	0.556726	0.970277	9.02714	-4.86234
MAPK8.3825.18.2	Amygdala	18	3.89426	4.05804	0.337236	0.958196	11.848	-4.05949
MAPK9.5244.12.3	Amygdala	25	2.73851	4.45535	0.538782	0.969102	11.471	-5.99397
MAPKAPK2.3820.68.2	Amygdala	22	6.39539	4.32668	0.139374	0.88264	14.8757	-2.08491
MAPKAPK3.3822.54.2	Amygdala	24	2.02351	2.88697	0.483358	0.958931	7.68198	-3.63495
MAPKAPK5.3821.28.1	Amygdala	16	8.56004	5.49723	0.119434	0.881414	19.3346	-2.21453
MAPKAPK5.8382.47.3	Amygdala	59	-2.91189	1.66526	0.0803588	0.881414	0.352022	-6.17579
MASP1.3605.77.4	Amygdala	17	-1.71386	5.35408	0.748889	0.975504	8.78013	-12.2079
MATK.3823.9.1	Amygdala	17	7.74974	5.48154	0.157424	0.88264	18.4936	-2.99408
MATN2.3325.2.2	Amygdala	21	1.64238	6.92103	0.812422	0.97604	15.2076	-11.9228
MATN3.3208.2.4	Amygdala	31	0.406379	3.62968	0.910855	0.995179	7.52054	-6.70779
MATN4.7083.74.3	Amygdala	27	0.147302	4.94114	0.976218	0.998107	9.83194	-9.53733
MAZ.13436.54.3	Amygdala	16	2.06479	5.25121	0.694169	0.973297	12.3572	-8.22758
MB.3042.7.2	Amygdala	19	0.533757	5.90722	0.928004	0.99672	12.1119	-11.0444
MBD4.3891.56.1	Amygdala	24	-4.08365	4.3699	0.350049	0.958196	4.48136	-12.6487
MBL2.3000.66.1	Amygdala	54	1.30121	1.95443	0.505557	0.96677	5.13189	-2.52948
MCEE.9388.18.3	Amygdala	19	0.455381	5.00847	0.927554	0.99672	10.272	-9.36122
MCEMP1.6283.60.3	Amygdala	21	-9.42164	5.45891	0.0843618	0.881414	1.27782	-20.1211
MCF2L.13934.3.3	Amygdala	21	-2.74072	4.73089	0.562371	0.970277	6.53184	-12.0133
MCFD2.10476.23.3	Amygdala	23	0.214503	3.81162	0.955122	0.99672	7.68528	-7.25627
MCL1.10358.33.3	Amygdala	14	8.45563	6.86364	0.21797	0.888961	21.9084	-4.99711
MCTS1.12488.9.3	Amygdala	22	-7.28889	5.72971	0.20333	0.88292	3.94134	-18.5191
MDH1.3853.56.1	Amygdala	12	8.2655	5.71057	0.147784	0.88264	19.4582	-2.92722
MDK.2911.27.2	Amygdala	23	6.84835	4.51393	0.129227	0.881414	15.6957	-1.99896
MDM1.7898.29.3	Amygdala	23	-1.9683	4.82165	0.683112	0.973297	7.48214	-11.4187
MDM2.4245.80.2	Amygdala	16	-2.58899	7.87628	0.742377	0.974669	12.8485	-18.0265
MED1.3892.21.2	Amygdala	22	-0.43723	4.79557	0.927355	0.99672	8.96208	-9.83654
MED1.5470.69.2	Amygdala	30	1.08446	2.9749	0.715457	0.973297	6.91526	-4.74633
MED4.14021.81.3	Amygdala	13	-6.21179	4.69212	0.185543	0.88264	2.98475	-15.4083
MEF2C.8933.84.3	Amygdala	22	-5.06108	6.16016	0.411315	0.958196	7.01283	-17.135
MEGF10.11168.3.3	Amygdala	18	3.80812	5.50901	0.489407	0.961187	14.6058	-6.98954
MENT.5744.12.3	Amygdala	28	-9.34967	4.05359	0.0210819	0.801364	-1.40463	-17.2947
MEPE.3209.69.1	Amygdala	25	6.87664	4.73092	0.14607	0.88264	16.1492	-2.39596
MESDC2.5594.87.3	Amygdala	25	-0.569342	4.30647	0.894821	0.989124	7.87134	-9.01003
MET.2837.3.2	Amygdala	19	-3.57712	4.09908	0.382847	0.958196	4.45709	-11.6113
METTL1.12514.16.3	Amygdala	25	-0.600619	5.13006	0.906798	0.99466	9.45429	-10.6555
MFAP1.5606.24.3	Amygdala	22	4.69044	5.25245	0.371857	0.958196	14.9852	-5.60436
MFAP2.9294.45.3	Amygdala	20	-6.70506	4.22777	0.112749	0.881414	1.58138	-14.9915
MFAP4.5636.10.3	Amygdala	20	-4.28085	4.78358	0.370838	0.958196	5.09497	-13.6567
MFAP5.6440.31.3	Amygdala	26	2.64695	4.18907	0.527472	0.966885	10.8575	-5.56363
MFGE8.4455.89.2	Amygdala	30	-3.6303	3.72884	0.330269	0.958196	3.67823	-10.9388
MFN1.11364.18.3	Amygdala	15	5.94147	5.80367	0.305956	0.952441	17.3167	-5.43373
MFNG.5605.77.3	Amygdala	17	1.3228	5.48675	0.809486	0.97604	12.0768	-9.43123
MGA.11587.5.3	Amygdala	26	-5.09635	3.75104	0.174257	0.88264	2.25569	-12.4484
MGAT1.10571.14.3	Amygdala	15	10.8046	5.68597	0.0574049	0.853607	21.9491	-0.339934
MGAT2.6909.40.3	Amygdala	32	1.29043	3.60877	0.720657	0.973297	8.36363	-5.78277
MGAT4B.7141.21.3	Amygdala	13	1.29928	5.05307	0.797081	0.97604	11.2033	-8.60474
MGAT4C.7208.60.3	Amygdala	17	1.84192	5.23548	0.724978	0.973297	12.1034	-8.41962
MIA.2687.2.1	Amygdala	25	1.04854	2.24795	0.640897	0.973297	5.45452	-3.35743
MICALL2.12891.1.3	Amygdala	32	-5.13505	3.24063	0.11306	0.881414	1.21657	-11.4867
MICB.5102.55.3	Amygdala	47	5.20849	2.66416	0.050581	0.848428	10.4302	-0.013275
MID2.14249.68.3	Amygdala	18	-13.3285	5.14807	0.00962475	0.741432	-3.23827	-23.4187
MIF.5356.2.3	Amygdala	31	0.615668	3.71485	0.868368	0.982375	7.89678	-6.66545
MILR1.11173.29.3	Amygdala	20	2.34942	5.38892	0.662857	0.973297	12.9117	-8.21287
MINOS1.7956.11.3	Amygdala	84	-1.1523	1.25093	0.356969	0.958196	1.29952	-3.60413
MINPP1.5586.66.3	Amygdala	22	0.30051	4.18076	0.942698	0.99672	8.4948	-7.89378
MLEC.6285.71.3	Amygdala	21	-2.3431	4.67202	0.616007	0.973297	6.81406	-11.5003
MLL2.13623.4.3	Amygdala	28	1.00993	2.26939	0.656304	0.973297	5.45794	-3.43808
MLN.5631.83.3	Amygdala	43	0.26902	2.36711	0.909516	0.995179	4.90856	-4.37052
MLYCD.11538.216.3	Amygdala	7	-18.683	7.79945	0.0166012	0.801364	-3.39607	-33.9699
MMEL1.3627.71.4	Amygdala	25	-6.49838	4.45976	0.145084	0.88264	2.24274	-15.2395
MMGT1.7225.51.3	Amygdala	16	-3.13711	6.27767	0.617268	0.973297	9.16712	-15.4413
MMP10.3743.1.2	Amygdala	22	-0.941133	4.5432	0.835891	0.977793	7.96354	-9.8458
MMP10.8479.4.3	Amygdala	23	0.843981	3.74756	0.821817	0.976429	8.1892	-6.50124
MMP12.4496.60.2	Amygdala	33	1.99756	2.75549	0.46849	0.958196	7.39831	-3.4032
MMP13.4925.54.2	Amygdala	20	5.80281	5.90854	0.326048	0.958196	17.3836	-5.77793
MMP14.5002.76.1	Amygdala	19	-4.26259	4.90691	0.385015	0.958196	5.35494	-13.8801
MMP16.5268.49.3	Amygdala	15	-0.759763	5.39521	0.888011	0.986912	9.81485	-11.3344
MMP16.9719.145.3	Amygdala	19	7.83805	5.13668	0.127035	0.881414	17.9059	-2.22984
MMP17.2838.53.1	Amygdala	19	-11.1784	5.87455	0.0570604	0.853607	0.335743	-22.6925
MMP2.4160.49.1	Amygdala	21	-3.16805	4.96459	0.52339	0.966885	6.56255	-12.8987
MMP7.8475.15.3	Amygdala	19	-1.46536	5.17241	0.776944	0.97604	8.67256	-11.6033
MMP8.2954.56.2	Amygdala	41	0.684767	2.1281	0.747625	0.975504	4.85585	-3.48632
MMP9.2579.17.5	Amygdala	33	5.9197	3.50563	0.0912907	0.881414	12.7907	-0.951328
MMRN2.11895.21.3	Amygdala	29	1.28536	3.875	0.740112	0.973297	8.88035	-6.30963
MMRN2.9723.105.3	Amygdala	23	-3.1153	4.41042	0.479971	0.958931	5.52913	-11.7597
MNX1.9576.58.3	Amygdala	17	6.61975	5.6243	0.239199	0.911787	17.6434	-4.40387
MOB1A.12426.19.3	Amygdala	18	13.1004	5.76255	0.0230039	0.801364	24.395	1.80581
MOCS3.14229.5.3	Amygdala	22	-5.33592	5.46785	0.329128	0.958196	5.38107	-16.0529
MPDZ.14036.116.3	Amygdala	16	5.95739	5.52611	0.281014	0.942383	16.7886	-4.87378
MPG.12438.127.3	Amygdala	30	4.07004	3.17301	0.199595	0.88264	10.2891	-2.14906
MPL.3473.78.2	Amygdala	17	-1.74209	7.30872	0.811603	0.97604	12.583	-16.0672
MPO.2580.83.2	Amygdala	29	5.84673	3.49335	0.0941946	0.881414	12.6937	-1.00024
MPP6.13490.1.3	Amygdala	23	-7.6801	4.43758	0.0835057	0.881414	1.01755	-16.3777
MPP7.12732.13.3	Amygdala	20	-0.213433	5.60757	0.969639	0.998107	10.7774	-11.2043
MPST.12686.15.3	Amygdala	21	-0.52229	4.64433	0.910461	0.995179	8.58059	-9.62517
MPZ.10615.18.3	Amygdala	24	-2.99468	4.28154	0.484277	0.958931	5.39714	-11.3865
MRAP.7895.108.3	Amygdala	20	4.19482	4.79051	0.381219	0.958196	13.5842	-5.19458
MRAP2.10889.2.3	Amygdala	20	2.76148	4.87593	0.571156	0.970277	12.3183	-6.79535
MRC1.2637.77.2	Amygdala	21	-3.03808	4.38003	0.48792	0.961187	5.54677	-11.6229
MRC2.3041.55.2	Amygdala	24	-8.08135	4.93623	0.101599	0.881414	1.59366	-17.7564
MRE11A.11319.106.3	Amygdala	17	17.6966	6.32356	0.0051339	0.648253	30.0907	5.30237
MRPL14.8021.59.3	Amygdala	20	-5.10787	5.03755	0.310602	0.952441	4.76572	-14.9815
MRPL32.7982.10.3	Amygdala	17	-9.13266	5.51779	0.0978984	0.881414	1.68222	-19.9475
MRPL33.13453.2.3	Amygdala	41	3.07759	2.3335	0.187211	0.88264	7.65125	-1.49606
MRPL34.6933.20.3	Amygdala	14	-7.46488	6.68079	0.263838	0.927489	5.62947	-20.5592
MRPL52.7123.25.3	Amygdala	25	7.58998	4.05947	0.0615258	0.856123	15.5466	-0.366581
MRRF.12355.223.3	Amygdala	17	-4.68737	5.47107	0.391581	0.958196	6.03594	-15.4107
MRVI1.8255.34.3	Amygdala	24	0.0342937	3.97014	0.993108	0.999974	7.81576	-7.74718
MSLN.3893.55.2	Amygdala	15	-3.17835	6.00803	0.596794	0.970277	8.59739	-14.9541
MSLN.3893.64.1	Amygdala	29	-1.7313	4.93897	0.725935	0.973297	7.94909	-11.4117
MSMB.10620.21.3	Amygdala	53	1.88927	1.92357	0.326018	0.958196	5.65947	-1.88093
MSMP.8080.24.3	Amygdala	21	-1.07968	4.44758	0.808194	0.97604	7.63757	-9.79693
MSR1.11207.3.3	Amygdala	18	-2.91855	5.20635	0.575088	0.970277	7.28591	-13.123
MSR1.3684.78.3	Amygdala	19	7.73915	5.81363	0.183121	0.88264	19.1339	-3.65556
MSRA.7137.8.3	Amygdala	14	6.85223	5.88183	0.244026	0.912094	18.3806	-4.67615
MSRB3.7824.88.3	Amygdala	14	-7.98574	6.03869	0.186025	0.88264	3.8501	-19.8216
MST1R.2640.3.2	Amygdala	20	-2.687	4.86922	0.581061	0.970277	6.85666	-12.2307
MSTN.12077.32.3	Amygdala	24	-5.23355	4.33788	0.227633	0.894995	3.26869	-13.7358
MSTN.14583.49.3	Amygdala	14	-7.80957	5.44792	0.151716	0.88264	2.86836	-18.4875
MT1F.10416.79.3	Amygdala	38	-0.881647	2.9238	0.763001	0.97604	4.84899	-6.61229
MTAP.9910.9.3	Amygdala	18	0.553678	5.16349	0.914607	0.996152	10.6741	-9.56677
MTCP1.12916.3.3	Amygdala	16	-6.08894	5.28437	0.249216	0.914948	4.26842	-16.4463
MTFR1.9095.5.3	Amygdala	12	-3.08678	5.89296	0.600412	0.970277	8.46342	-14.637
MTHFS.14107.1.3	Amygdala	30	0.651036	3.21	0.83928	0.977793	6.94263	-5.64056
MTMR1.11167.6.3	Amygdala	28	-0.901206	4.97798	0.856337	0.97972	8.85564	-10.6581
MTPAP.9028.5.3	Amygdala	24	-2.99635	4.05745	0.460222	0.958196	4.95624	-10.9489
MTRF1L.11134.30.3	Amygdala	15	4.06306	5.33455	0.446269	0.958196	14.5188	-6.39266
MUC1.11267.11.3	Amygdala	17	3.01646	5.10614	0.554687	0.970277	13.0245	-6.99157
MUC1.9176.3.3	Amygdala	46	-3.53356	2.67513	0.186538	0.88264	1.7097	-8.77682
MUC4.10659.49.3	Amygdala	23	2.65379	4.83421	0.583033	0.970277	12.1288	-6.82126
MUL1.11159.14.3	Amygdala	20	3.67673	4.81049	0.44468	0.958196	13.1053	-5.75183
MUL1.9315.16.3	Amygdala	27	-6.50026	3.6308	0.0734038	0.871567	0.616105	-13.6166
MUSK.11547.84.3	Amygdala	21	-4.74087	5.1695	0.359098	0.958196	5.39135	-14.8731
MUTYH.10030.8.3	Amygdala	25	-1.24522	4.43477	0.778875	0.97604	7.44693	-9.93738
MXI1.9035.2.3	Amygdala	16	6.96416	5.50649	0.205972	0.88292	17.7569	-3.82855
MXRA7.8005.1.3	Amygdala	22	-2.68045	4.43091	0.545217	0.96911	6.00414	-11.365
MXRA8.10521.10.3	Amygdala	26	2.01451	4.62533	0.663172	0.973297	11.0801	-7.05113
MXRA8.7002.1.3	Amygdala	26	1.18006	4.81681	0.806465	0.97604	10.621	-8.26088
MYBPC1.7648.9.3	Amygdala	21	-1.50101	4.74619	0.751808	0.97604	7.80153	-10.8036
MYC.10362.35.3	Amygdala	20	-7.09737	5.19878	0.17219	0.88264	3.09223	-17.287
MYCT1.13541.1.3	Amygdala	28	2.56304	3.18937	0.421616	0.958196	8.8142	-3.68812
MYO6.9894.13.3	Amygdala	23	1.42277	4.24798	0.737678	0.973297	9.74881	-6.90326
MYOM2.13534.20.3	Amygdala	17	-7.50734	5.22483	0.150758	0.88264	2.73333	-17.748
MYRF.8843.34.3	Amygdala	27	-3.81057	4.0102	0.342001	0.958196	4.04942	-11.6705
MYSM1.11536.9.3	Amygdala	22	0.23739	4.70287	0.959742	0.99672	9.45501	-8.98023
MYZAP.13924.13.3	Amygdala	17	-0.107937	6.84193	0.987413	0.999024	13.3022	-13.5181
MYZAP.9055.81.3	Amygdala	28	-2.5682	4.08788	0.529841	0.968695	5.44404	-10.5804
MYZAP.9964.10.3	Amygdala	20	-1.96603	5.27867	0.70956	0.973297	8.38017	-12.3122
MZF1.14662.6.3	Amygdala	18	6.24334	5.08901	0.219887	0.888961	16.2178	-3.73112
MZT1.8072.19.3	Amygdala	19	-1.02644	5.60798	0.854772	0.97972	9.9652	-12.0181
N6AMT1.11096.57.3	Amygdala	21	2.79504	5.55289	0.61472	0.973297	13.6787	-8.08863
NAAA.3173.49.2	Amygdala	42	-0.192071	2.30773	0.933669	0.99672	4.33107	-4.71521
NAALAD2.7986.98.3	Amygdala	36	-1.58325	3.47159	0.648348	0.973297	5.22107	-8.38757
NAB1.13933.276.3	Amygdala	21	3.83095	4.79174	0.424007	0.958196	13.2228	-5.56087
NAB2.13680.3.3	Amygdala	27	-2.22469	5.24534	0.671474	0.973297	8.05618	-12.5056
NADK.13624.17.3	Amygdala	23	3.70432	4.28755	0.387603	0.958196	12.1079	-4.69927
NAGK.3894.15.2	Amygdala	27	9.50846	3.18193	0.00280562	0.460542	15.745	3.27188
NAGPA.11208.15.3	Amygdala	18	0.12099	4.14885	0.976735	0.998325	8.25273	-8.01075
NAGS.11247.20.3	Amygdala	18	-4.15828	6.86457	0.544674	0.96911	9.29628	-17.6128
NAMPT.5011.11.1	Amygdala	20	4.89678	4.69055	0.296501	0.952441	14.0903	-4.2967
NAP1L2.13529.39.3	Amygdala	21	-1.4714	4.30708	0.732635	0.973297	6.97049	-9.91328
NAPB.12655.30.3	Amygdala	19	-6.35646	6.61003	0.336231	0.958196	6.5992	-19.3121
NAT1.12632.14.3	Amygdala	25	-2.60563	3.47862	0.453833	0.958196	4.21246	-9.42371
NAT14.11120.49.3	Amygdala	19	-2.46813	5.74123	0.667272	0.973297	8.78468	-13.7209
NBL1.2944.66.2	Amygdala	23	3.56947	4.39253	0.416434	0.958196	12.1788	-5.03988
NBR1.7696.104.3	Amygdala	11	-1.57829	6.69576	0.813654	0.97604	11.5454	-14.702
NBR1.7696.3.3	Amygdala	19	-6.76376	6.38548	0.28949	0.949445	5.75177	-19.2793
NCAM1.4498.62.2	Amygdala	21	-1.83755	4.07708	0.652205	0.973297	6.15353	-9.82863
NCAM1.7746.230.3	Amygdala	23	-5.28927	4.49848	0.239679	0.911787	3.52776	-14.1063
NCAM2.6507.16.3	Amygdala	40	2.84649	2.91889	0.329463	0.958196	8.56753	-2.87454
NCF2.10047.12.3	Amygdala	33	5.0333	2.93913	0.0868016	0.881414	10.794	-0.727386
NCL.13655.34.3	Amygdala	24	-5.03511	5.1964	0.332564	0.958196	5.14982	-15.22
NCMAP.14614.41.3	Amygdala	23	-1.90344	5.01264	0.704148	0.973297	7.92135	-11.7282
NCOA2.14045.12.3	Amygdala	23	-4.86141	4.36121	0.264982	0.927489	3.68657	-13.4094
NCR1.5104.57.3	Amygdala	12	-2.80114	6.62702	0.672525	0.973297	10.1878	-15.7901
NCR1.8360.169.3	Amygdala	17	-7.01258	5.46795	0.199672	0.88264	3.70461	-17.7298
NCR2.2734.49.4	Amygdala	23	-5.71538	4.55106	0.209176	0.88839	3.20471	-14.6355
NCR3.3003.29.2	Amygdala	25	0.420528	3.81043	0.912122	0.99613	7.88897	-7.04792
NCR3LG1.7854.38.3	Amygdala	27	-5.36076	4.37878	0.220855	0.888961	3.22166	-13.9432
NDC80.12730.3.3	Amygdala	19	-8.78157	5.0575	0.0825024	0.881414	1.13112	-18.6943
NDNF.6604.59.3	Amygdala	23	0.586622	4.32159	0.892025	0.989019	9.05694	-7.8837
NDRG4.7934.11.3	Amygdala	36	-0.270479	3.26833	0.934044	0.99672	6.13545	-6.67641
NDST1.6927.7.3	Amygdala	23	7.40431	4.67871	0.113523	0.881414	16.5746	-1.76596
NDUFB11.7747.47.3	Amygdala	19	-4.24856	5.61943	0.44962	0.958196	6.76552	-15.2626
NDUFB4.10677.9.3	Amygdala	47	1.04397	2.20898	0.636497	0.973297	5.37356	-3.28563
NDUFB8.9800.20.3	Amygdala	15	-7.55252	6.02773	0.21022	0.888961	4.26183	-19.3669
NDUFS4.10584.7.3	Amygdala	45	1.30716	1.82884	0.474765	0.958196	4.89168	-2.27737
NDUFV2.7748.11.3	Amygdala	12	3.30773	6.12725	0.589308	0.970277	15.3171	-8.70168
NEFH.9900.36.3	Amygdala	22	-5.77587	4.72566	0.221618	0.888961	3.48641	-15.0382
NEGR1.13109.82.3	Amygdala	17	2.46739	5.21539	0.636144	0.973297	12.6896	-7.75478
NEGR1.7050.5.3	Amygdala	22	2.64307	4.54743	0.561091	0.970277	11.556	-6.26989
NELL1.6544.33.3	Amygdala	27	-0.10365	2.99467	0.97239	0.998107	5.76591	-5.97321
NELL2.6022.57.3	Amygdala	14	1.49359	7.30376	0.837966	0.977793	15.809	-12.8218
NENF.9219.70.3	Amygdala	19	-9.69811	6.47783	0.134361	0.881414	2.99843	-22.3947
NEO1.8900.28.3	Amygdala	23	-4.16548	4.10197	0.309876	0.952441	3.87439	-12.2053
NET1.14260.112.3	Amygdala	20	-3.12795	5.73518	0.585481	0.970277	8.113	-14.3689
NETO1.5639.49.3	Amygdala	21	-2.13442	4.8462	0.659625	0.973297	7.36413	-11.633
NETO2.10562.42.3	Amygdala	24	0.586767	6.13028	0.923746	0.99672	12.6021	-11.4286
NEURL1.13604.27.3	Amygdala	24	3.32855	4.3143	0.440401	0.958196	11.7846	-5.12747
NEURL4.13468.5.3	Amygdala	26	-7.48681	4.38358	0.0876509	0.881414	1.10501	-16.0786
NFASC.7179.69.3	Amygdala	40	3.38592	2.30172	0.141281	0.88264	7.8973	-1.12546
NFE2L1.11154.3.3	Amygdala	19	5.97237	4.86516	0.219606	0.888961	15.5081	-3.56335
NFU1.7770.25.3	Amygdala	21	4.81388	4.69306	0.305012	0.952441	14.0123	-4.38452
NGF.5801.72.3	Amygdala	12	-5.60502	6.18422	0.364755	0.958196	6.51605	-17.7261
NGFR.8374.5.3	Amygdala	21	4.52445	4.46476	0.310883	0.952441	13.2754	-4.22647
NGFR.8949.3.3	Amygdala	17	-0.985142	4.35147	0.820896	0.976429	7.54374	-9.51402
NGRN.7153.66.3	Amygdala	23	2.96786	4.73448	0.53075	0.968695	12.2474	-6.31172
NHEJ1.11351.233.3	Amygdala	18	5.59349	5.65899	0.322944	0.95602	16.6851	-5.49813
NHLRC3.9087.8.3	Amygdala	30	5.1571	3.33162	0.12164	0.881414	11.6871	-1.37287
NHP2L1.13602.6.3	Amygdala	24	4.99908	3.36747	0.137671	0.88264	11.5993	-1.60116
NID1.3213.65.2	Amygdala	15	5.57721	5.45365	0.30647	0.952441	16.2664	-5.11194
NID2.3633.70.5	Amygdala	28	-3.89594	3.0222	0.197361	0.88264	2.02758	-9.81946
NIPAL4.12864.9.3	Amygdala	18	-2.44408	7.05388	0.728977	0.973297	11.3815	-16.2697
NISCH.12738.43.3	Amygdala	17	-0.891996	6.23982	0.886328	0.986378	11.338	-13.122
NLGN1.8052.115.3	Amygdala	13	-0.0122936	6.07563	0.998386	0.999974	11.8959	-11.9205
NLGN4X.5357.60.3	Amygdala	17	3.2881	5.23261	0.52975	0.968695	13.544	-6.96781
NLRP1.11661.11.3	Amygdala	17	1.65043	5.36248	0.758254	0.97604	12.1609	-8.86003
NLRP10.12821.6.3	Amygdala	24	0.9064	4.47936	0.839643	0.977793	9.68595	-7.87314
NLRP4.12794.6.3	Amygdala	21	-4.4695	4.70583	0.342224	0.958196	4.75393	-13.6929
NMB.9321.400.3	Amygdala	21	-2.16779	4.90658	0.658624	0.973297	7.44911	-11.7847
NME1.5909.51.3	Amygdala	18	-4.85889	4.83961	0.315386	0.952441	4.62673	-14.3445
NME2.4249.64.2	Amygdala	21	0.464455	4.4709	0.917261	0.996152	9.22742	-8.29851
NMES1.6406.3.3	Amygdala	24	-0.434703	3.72814	0.907177	0.994679	6.87244	-7.74185
NMRAL1.13988.67.3	Amygdala	23	-2.97859	5.28623	0.573121	0.970277	7.38243	-13.3396
NMT1.5196.7.3	Amygdala	20	5.51004	5.8825	0.348921	0.958196	17.0397	-6.01966
NOG.5846.24.3	Amygdala	23	-3.27016	4.33642	0.45078	0.958196	5.22923	-11.7695
NoneX.13230.174.3	Amygdala	23	5.48399	4.45791	0.218633	0.888961	14.2215	-3.25352
NoneX.13231.90.3	Amygdala	18	2.59351	4.84238	0.592244	0.970277	12.0846	-6.89755
NOTCH1.5107.7.2	Amygdala	23	-14.3261	4.33406	0.000948192	0.239455	-5.83133	-22.8209
NOTUM.8252.2.3	Amygdala	26	-5.42644	4.37907	0.21528	0.888961	3.15654	-14.0094
NOV.2737.22.2	Amygdala	30	2.21127	2.48129	0.372835	0.958196	7.0746	-2.65207
NOVA1.12557.18.3	Amygdala	16	-0.641213	5.99466	0.914817	0.996152	11.1083	-12.3908
NPC2.6259.60.3	Amygdala	41	0.31829	2.83363	0.910565	0.995179	5.87221	-5.23563
NPDC1.10424.31.3	Amygdala	31	-3.01316	3.39713	0.375094	0.958196	3.64522	-9.67155
NPFF.5617.41.3	Amygdala	26	1.30946	4.78211	0.78422	0.97604	10.6824	-8.06348
NPIPB3.9954.2.3	Amygdala	23	-2.58712	4.61774	0.575305	0.970277	6.46366	-11.6379
NPLOC4.12993.21.3	Amygdala	21	0.957583	4.81246	0.842278	0.977793	10.39	-8.47483
NPPA.5443.62.2	Amygdala	16	-0.956338	4.51501	0.832253	0.976522	7.89309	-9.80576
NPPB.3723.1.2	Amygdala	15	2.86665	7.59736	0.705935	0.973297	17.7575	-12.0242
NPPB.7655.11.3	Amygdala	23	-2.82112	4.03441	0.484387	0.958931	5.08633	-10.7286
NPS.6390.18.3	Amygdala	23	2.30535	4.38274	0.598883	0.970277	10.8955	-6.28481
NPTX1.9256.78.3	Amygdala	29	5.51455	3.52718	0.117948	0.881414	12.4278	-1.39872
NPTX2.6521.35.3	Amygdala	25	1.98989	2.51861	0.429485	0.958196	6.92637	-2.94659
NPW.9986.14.3	Amygdala	25	-2.74824	3.21874	0.393203	0.958196	3.5605	-9.05698
NQO1.9837.60.3	Amygdala	22	7.38787	4.82824	0.125983	0.881414	16.8512	-2.07549
NQO2.9754.33.3	Amygdala	21	2.72979	4.63023	0.555487	0.970277	11.805	-6.34546
NR1D1.5236.2.3	Amygdala	41	-2.46171	3.08664	0.425138	0.958196	3.5881	-8.51153
NR1D2.12885.42.3	Amygdala	21	-4.48206	4.67972	0.338183	0.958196	4.69019	-13.6543
NR1H2.9016.12.3	Amygdala	24	-2.52352	4.89929	0.606498	0.970277	7.07909	-12.1261
NR3C1.2857.70.2	Amygdala	22	1.82695	5.36325	0.733373	0.973297	12.3389	-8.68502
NR3C2.12931.16.3	Amygdala	16	-4.95422	6.09362	0.416207	0.958196	6.98927	-16.8977
NR4A1.8089.173.3	Amygdala	25	-7.58271	4.31122	0.0786057	0.877763	0.86727	-16.0327
NR5A2.12444.39.3	Amygdala	22	-9.84613	5.5623	0.0767017	0.871567	1.05599	-20.7482
NRAC.13464.8.3	Amygdala	19	6.24197	5.92663	0.292246	0.949561	17.8582	-5.37423
NRBP1.12616.45.3	Amygdala	23	-4.24326	5.57565	0.446636	0.958196	6.68501	-15.1715
NRCAM.5109.24.3	Amygdala	26	-1.61856	4.14468	0.696156	0.973297	6.50501	-9.74213
NRG1.9178.30.3	Amygdala	28	-0.646432	5.00164	0.897165	0.990047	9.15679	-10.4497
NRG2.8060.7.3	Amygdala	18	-5.95343	5.46038	0.275583	0.938378	4.74892	-16.6558
NRG4.14139.16.3	Amygdala	28	5.57416	3.89948	0.152871	0.88264	13.2171	-2.06882
NRN1.8806.18.3	Amygdala	22	0.50254	4.63836	0.913723	0.996152	9.59372	-8.58864
NRP1.3214.3.2	Amygdala	20	2.6265	4.35854	0.546768	0.969382	11.1692	-5.91623
NRP2.6590.54.3	Amygdala	20	-3.11736	5.09182	0.540386	0.969102	6.86261	-13.0973
NRSN1.11654.77.3	Amygdala	24	5.90505	3.82152	0.122296	0.881414	13.3952	-1.58513
NRXN1.5110.84.3	Amygdala	21	-0.237782	4.56412	0.95845	0.99672	8.7079	-9.18346
NRXN1.8971.9.3	Amygdala	25	-6.1357	5.81066	0.290997	0.949561	5.2532	-17.5246
NRXN2.8876.51.3	Amygdala	21	2.29302	5.28573	0.664424	0.973297	12.6531	-8.06701
NRXN3.5111.15.3	Amygdala	16	-4.78478	5.47552	0.3822	0.958196	5.94724	-15.5168
NRXN3.7093.20.3	Amygdala	27	-0.914183	5.10152	0.857782	0.97972	9.0848	-10.9132
NRXN3.9799.3.3	Amygdala	22	-3.19143	4.53867	0.481953	0.958931	5.70436	-12.0872
NSDHL.8038.41.3	Amygdala	22	-9.53952	4.81644	0.0476344	0.848428	-0.099292	-18.9798
NSF.13992.12.3	Amygdala	21	0.851273	5.43628	0.875567	0.984076	11.5064	-9.80384
NSG1.7802.53.3	Amygdala	19	-4.29611	5.57048	0.440571	0.958196	6.62202	-15.2142
NSG2.13409.9.3	Amygdala	16	-1.43175	6.42901	0.823768	0.976429	11.1691	-14.0326
NT5C.12560.9.3	Amygdala	17	2.70129	5.37906	0.615537	0.973297	13.2442	-7.84166
NT5E.6993.8.3	Amygdala	16	-4.91184	5.68021	0.387187	0.958196	6.22136	-16.045
NTF3.4145.58.2	Amygdala	24	-3.00921	3.86717	0.436485	0.958196	4.57045	-10.5889
NTF4.4146.58.2	Amygdala	22	5.2696	4.60184	0.252164	0.914948	14.2892	-3.75
NTMT1.12454.105.3	Amygdala	27	-4.94875	3.09024	0.109285	0.881414	1.10812	-11.0056
NTN1.6634.4.3	Amygdala	24	5.20417	4.21597	0.217056	0.888961	13.4675	-3.05913
NTN1.6649.51.3	Amygdala	24	4.21529	4.5484	0.35405	0.958196	13.1302	-4.69958
NTN4.3327.27.1	Amygdala	11	-7.81502	6.1879	0.206607	0.88292	4.31327	-19.9433
NTNG1.5637.81.3	Amygdala	13	2.37052	3.09148	0.443206	0.958196	8.42983	-3.68879
NTRK1.3477.63.2	Amygdala	15	-5.57005	6.74965	0.409238	0.958196	7.65926	-18.7994
NTRK2.4866.59.2	Amygdala	22	-2.65095	4.57694	0.562456	0.970277	6.31985	-11.6217
NTRK3.2658.27.1	Amygdala	20	-0.589962	5.36185	0.912386	0.99613	9.91926	-11.0992
NTS.7857.22.3	Amygdala	29	-1.48627	3.98566	0.709221	0.973297	6.32563	-9.29816
NUDC.8887.21.3	Amygdala	37	-2.51173	3.03924	0.408558	0.958196	3.44518	-8.46864
NUDT12.13947.371.3	Amygdala	20	-10.4581	4.83598	0.030575	0.801364	-0.979582	-19.9366
NUDT16L1.12497.29.3	Amygdala	28	0.949018	3.45793	0.783741	0.97604	7.72657	-5.82853
NUDT8.7872.5.3	Amygdala	16	2.51283	5.53234	0.649679	0.973297	13.3562	-8.33055
NUDT9.9482.110.3	Amygdala	25	4.02318	3.52264	0.253416	0.914948	10.9276	-2.8812
NUP210L.9606.4.3	Amygdala	34	-0.858352	2.62195	0.743387	0.974669	4.28068	-5.99738
NXF1.12453.161.3	Amygdala	22	-2.17403	4.60532	0.636877	0.973297	6.85239	-11.2005
NXPH1.4562.1.2	Amygdala	26	3.12428	3.71389	0.400212	0.958196	10.4035	-4.15494
NXPH3.6054.6.3	Amygdala	21	4.90138	4.55476	0.281883	0.942383	13.8287	-4.02595
NXT1.9942.2.3	Amygdala	18	7.15726	5.18284	0.167293	0.88264	17.3156	-3.0011
OAF.6414.8.3	Amygdala	32	-3.69326	3.70558	0.318923	0.952441	3.56969	-10.9562
OAS1.10361.25.3	Amygdala	28	1.13887	4.32385	0.792249	0.97604	9.61361	-7.33588
OAZ1.9893.27.3	Amygdala	36	2.37475	4.33159	0.583527	0.970277	10.8647	-6.11516
OBP2A.6526.77.3	Amygdala	19	6.51185	4.89132	0.183087	0.88264	16.0988	-3.07513
OBP2B.5680.54.3	Amygdala	36	0.0673691	2.51614	0.978639	0.998839	4.999	-4.86426
OCIAD1.3635.76.4	Amygdala	16	3.58012	5.33067	0.501834	0.966126	14.0282	-6.868
OCRL.10011.65.3	Amygdala	29	3.49707	3.5123	0.319414	0.952441	10.3812	-3.38705
ODC1.13689.2.3	Amygdala	19	-3.93919	5.16184	0.445382	0.958196	6.17801	-14.0564
OLA1.12659.13.3	Amygdala	23	5.95667	4.24981	0.161025	0.88264	14.2863	-2.37295
OLFML3.8660.33.3	Amygdala	18	-0.783337	5.78645	0.892316	0.989019	10.5581	-12.1248
OLFML3.8660.5.3	Amygdala	23	-4.26859	4.39064	0.33095	0.958196	4.33706	-12.8742
OLR1.3636.37.4	Amygdala	23	-0.221199	4.48744	0.960686	0.99672	8.57419	-9.01659
OMD.5358.3.3	Amygdala	19	-6.45127	5.29513	0.223095	0.891023	3.92719	-16.8297
OPALIN.7736.28.3	Amygdala	22	-0.222234	4.58348	0.961329	0.99672	8.76138	-9.20585
OPCML.3634.5.4	Amygdala	16	-0.933065	5.24581	0.858826	0.97972	9.34873	-11.2149
OPHN1.12591.27.3	Amygdala	21	4.45807	6.24423	0.475258	0.958196	16.6968	-7.78063
ORC6L.12389.4.3	Amygdala	23	-2.56262	4.51812	0.570587	0.970277	6.2929	-11.4181
OSBPL11.12878.60.3	Amygdala	25	2.27279	4.41931	0.607051	0.970277	10.9346	-6.38906
OSCAR.7116.31.3	Amygdala	20	-6.31399	5.63061	0.262131	0.926347	4.72201	-17.35
OSM.14063.17.3	Amygdala	19	-2.58152	5.15448	0.616491	0.973297	7.52127	-12.6843
OSM.2693.20.3	Amygdala	25	-6.32898	4.48885	0.15856	0.88264	2.46917	-15.1271
OSMR.10892.8.3	Amygdala	24	-1.7361	4.31163	0.687202	0.973297	6.7147	-10.1869
OSTN.7265.32.3	Amygdala	17	4.12298	5.74601	0.473042	0.958196	15.3852	-7.1392
OTUB2.12493.42.3	Amygdala	20	3.4988	4.7622	0.462521	0.958196	12.8327	-5.83512
OXT.8257.71.3	Amygdala	31	3.66181	4.00785	0.360896	0.958196	11.5172	-4.19358
P2RX6.7233.73.3	Amygdala	23	-2.15043	4.54691	0.636254	0.973297	6.76152	-11.0624
P4HA1.11645.9.3	Amygdala	19	2.41454	4.86338	0.619561	0.973297	11.9468	-7.11769
P4HA2.11348.132.3	Amygdala	14	5.80292	5.48876	0.290404	0.949561	16.5609	-4.95505
PABPC3.10447.18.3	Amygdala	13	5.37839	5.7916	0.353069	0.958196	16.7299	-5.97315
PABPC4.12603.87.3	Amygdala	22	2.45385	4.41143	0.578042	0.970277	11.1003	-6.19256
PACAP.7780.34.3	Amygdala	15	8.69443	5.78978	0.133179	0.881414	20.0424	-2.65355
PAFAH1B2.2642.4.1	Amygdala	11	4.27715	6.10567	0.483602	0.958931	16.2443	-7.68996
PAICS.9841.197.3	Amygdala	17	13.1796	5.29444	0.0127982	0.787292	23.5567	2.80254
PAIP1.12430.78.3	Amygdala	20	-2.73745	4.73654	0.563303	0.970277	6.54618	-12.0211
PAK3.3387.1.2	Amygdala	17	-8.47367	5.58665	0.129324	0.881414	2.47616	-19.4235
PAK4.13719.19.3	Amygdala	16	5.16256	6.03148	0.392033	0.958196	16.9843	-6.65914
PAK7.3388.58.2	Amygdala	28	4.6473	5.15035	0.366883	0.958196	14.742	-5.44739
PAM.5620.13.3	Amygdala	35	1.64555	2.12966	0.439711	0.958196	5.81969	-2.52859
PANK3.12658.72.3	Amygdala	22	6.18077	4.68337	0.186926	0.88264	15.3602	-2.99862
PAPLN.11254.13.3	Amygdala	21	3.42376	4.56426	0.45318	0.958196	12.3697	-5.52219
PAPOLG.8343.224.3	Amygdala	15	6.98922	6.07421	0.249881	0.914948	18.8947	-4.91623
PAPPA.4148.49.2	Amygdala	23	2.46131	5.58284	0.659307	0.973297	13.4037	-8.48105
PAPPA2.5756.66.3	Amygdala	16	-5.03582	5.40967	0.35191	0.958196	5.56714	-15.6388
PAPSS1.14007.22.3	Amygdala	18	-2.55945	5.08967	0.615055	0.973297	7.41631	-12.5352
PARK2.13013.41.3	Amygdala	22	3.91548	5.09849	0.442506	0.958196	13.9085	-6.07756
PARK7.5016.61.2	Amygdala	15	-4.20549	5.87844	0.474357	0.958196	7.31626	-15.7272
PARK7.9845.33.3	Amygdala	23	1.95275	4.47884	0.662842	0.973297	10.7313	-6.82579
PARP1.10534.40.3	Amygdala	22	0.810854	4.58186	0.859531	0.97972	9.7913	-8.16959
PARP11.12882.7.3	Amygdala	31	-2.00386	3.83599	0.601403	0.970277	5.51468	-9.52239
PARP16.7881.244.3	Amygdala	25	2.32049	2.50448	0.354168	0.958196	7.22928	-2.5883
PARVA.13434.172.3	Amygdala	25	6.85608	5.54335	0.216156	0.888961	17.721	-4.00888
PATE1.8386.11.3	Amygdala	19	-11.2906	5.00059	0.0239554	0.801364	-1.48939	-21.0917
PATE4.8065.245.3	Amygdala	37	1.05371	2.81309	0.707977	0.973297	6.56738	-4.45995
PAX4.12398.15.3	Amygdala	15	-3.15346	5.73435	0.582371	0.970277	8.08586	-14.3928
PAXIP1.12894.3.3	Amygdala	32	-2.20501	3.99567	0.581051	0.970277	5.6265	-10.0365
PC.13990.1.3	Amygdala	17	-0.222559	6.12735	0.971025	0.998107	11.787	-12.2322
PCBD1.11313.100.3	Amygdala	16	3.70722	5.19793	0.475715	0.958196	13.8952	-6.48072
PCBD2.6899.37.3	Amygdala	26	8.25705	4.26443	0.0528354	0.848428	16.6153	-0.101223
PCBP1.11458.30.3	Amygdala	20	7.12127	4.08081	0.0809742	0.881414	15.1197	-0.877124
PCDH10.8780.2.3	Amygdala	30	-3.86116	1.79759	0.0317165	0.801364	-0.337885	-7.38444
PCDH10.9018.38.3	Amygdala	20	0.539508	4.66682	0.907966	0.994944	9.68648	-8.60746
PCDH15.14228.1.3	Amygdala	22	-3.85798	5.08942	0.448428	0.958196	6.11729	-13.8332
PCDH9.10558.26.3	Amygdala	17	-1.72002	6.1485	0.779673	0.97604	10.331	-13.7711
PCDHA4.10533.1.3	Amygdala	19	0.719914	5.00122	0.885542	0.986276	10.5223	-9.08247
PCDHA4.7157.22.3	Amygdala	16	9.11836	5.53042	0.099196	0.881414	19.958	-1.72127
PCDHA7.8758.2.3	Amygdala	26	-2.2617	3.79365	0.551055	0.970277	5.17385	-9.69725
PCDHAC2.9361.7.3	Amygdala	20	-4.17798	4.83268	0.387299	0.958196	5.29408	-13.65
PCDHB1.9941.70.3	Amygdala	17	-2.0489	6.17815	0.740164	0.973297	10.0603	-14.1581
PCDHB10.9963.19.3	Amygdala	27	-1.76369	4.3753	0.686873	0.973297	6.81189	-10.3393
PCDHB2.10748.216.3	Amygdala	13	5.66171	6.83558	0.407517	0.958196	19.0595	-7.73603
PCDHB4.10522.167.3	Amygdala	25	-1.67949	3.8489	0.662578	0.973297	5.86435	-9.22333
PCDHGA8.11259.71.3	Amygdala	14	-3.57465	5.56163	0.520397	0.966885	7.32614	-14.4754
PCDHGC5.7983.1.3	Amygdala	25	3.98662	4.27027	0.350522	0.958196	12.3564	-4.3831
PCNA.2915.6.2	Amygdala	19	-0.255229	5.88935	0.965433	0.997299	11.2879	-11.7984
PCOLCE.11237.49.3	Amygdala	23	-2.50997	4.32388	0.561584	0.970277	5.96484	-10.9848
PCOLCE2.6081.52.3	Amygdala	26	5.29386	3.19089	0.0971049	0.881414	11.548	-0.960285
PCSK1.13388.57.3	Amygdala	45	-0.177046	2.03909	0.93081	0.99672	3.81957	-4.17367
PCSK7.4459.68.2	Amygdala	22	-6.92695	4.47451	0.121601	0.881414	1.8431	-15.697
PCYOX1L.5599.88.3	Amygdala	23	4.21652	4.14956	0.309565	0.952441	12.3497	-3.91662
PDCD1.9227.15.3	Amygdala	21	2.92638	4.96734	0.555777	0.970277	12.6624	-6.8096
PDCD1LG2.3004.67.2	Amygdala	33	5.82115	3.06412	0.0574618	0.853607	11.8268	-0.184516
PDCD5.12517.52.3	Amygdala	40	4.10341	2.70524	0.129307	0.881414	9.40567	-1.19885
PDCL2.14192.31.3	Amygdala	22	12.8825	4.72445	0.00639574	0.670987	22.1424	3.62257
PDE1A.5253.1.1	Amygdala	14	-0.726598	5.44956	0.893931	0.989035	9.95454	-11.4077
PDE2A.5246.64.3	Amygdala	21	2.76203	4.78112	0.56347	0.970277	12.133	-6.60897
PDE3A.5254.69.3	Amygdala	25	2.78447	4.55702	0.541181	0.969102	11.7162	-6.14729
PDE4D.5255.22.3	Amygdala	37	5.54409	2.67394	0.0381368	0.84029	10.785	0.303173
PDE6D.13491.40.3	Amygdala	16	-0.104333	4.89282	0.982987	0.999024	9.4856	-9.69427
PDE7A.5178.5.3	Amygdala	29	-5.13937	4.72113	0.276335	0.938378	4.11405	-14.3928
PDE9A.5201.50.4	Amygdala	25	-3.59608	4.36572	0.410106	0.958196	4.96074	-12.1529
PDGFA.4499.21.1	Amygdala	20	-6.6585	5.22163	0.202247	0.88264	3.57589	-16.8929
PDGFB.4149.8.2	Amygdala	25	-6.47975	4.12016	0.115789	0.881414	1.59575	-14.5553
PDGFC.3828.54.2	Amygdala	16	-1.00458	5.43435	0.853341	0.97972	9.64675	-11.6559
PDGFD.9341.1.3	Amygdala	25	8.08237	4.28716	0.0593962	0.856123	16.4852	-0.320467
PDGFRA.10366.11.3	Amygdala	25	0.198194	3.40406	0.953571	0.99672	6.87015	-6.47376
PDGFRB.3459.49.2	Amygdala	43	0.0272632	1.62943	0.986651	0.999024	3.22095	-3.16642
PDGFRL.9713.67.3	Amygdala	59	-0.814252	1.59953	0.610712	0.97187	2.32082	-3.94933
PDIA3.7832.181.3	Amygdala	29	0.273829	4.06167	0.946249	0.99672	8.2347	-7.68705
PDIA5.5593.11.3	Amygdala	32	-3.29913	3.06021	0.281002	0.942383	2.69889	-9.29715
PDILT.7092.7.3	Amygdala	21	-0.240106	4.59231	0.958302	0.99672	8.76082	-9.24103
PDK1.5227.60.3	Amygdala	26	-2.52283	3.22612	0.434214	0.958196	3.80036	-8.84602
PDK2.12651.21.3	Amygdala	12	-5.75411	8.4086	0.493778	0.96322	10.7268	-22.235
PDLIM4.12387.7.3	Amygdala	11	1.94034	6.68388	0.771585	0.97604	15.0407	-11.1601
PDRG1.12593.33.3	Amygdala	15	-3.69229	5.49376	0.501527	0.966126	7.07547	-14.4601
PDXK.11098.1.3	Amygdala	26	3.48431	3.92415	0.374587	0.958196	11.1756	-4.20702
PDXP.3897.61.1	Amygdala	19	2.45031	5.92913	0.679411	0.973297	14.0714	-9.17078
PDZD11.6219.14.3	Amygdala	15	-0.573729	5.88182	0.922295	0.99672	10.9546	-12.1021
PDZK1IP1.8260.13.3	Amygdala	29	-14.7074	4.24463	0.000530337	0.239455	-6.38795	-23.0269
PEAR1.8275.31.3	Amygdala	32	6.25975	4.09476	0.126333	0.881414	14.2855	-1.76597
PEAR1.8892.14.3	Amygdala	20	2.39486	5.125	0.640292	0.973297	12.4399	-7.65014
PECAM1.2695.25.1	Amygdala	17	-8.63615	4.88227	0.0769142	0.871567	0.933108	-18.2054
PELI2.12702.13.3	Amygdala	21	6.33284	5.05919	0.210661	0.888961	16.2488	-3.58318
PENK.9076.25.3	Amygdala	34	-2.64485	2.57323	0.30403	0.952441	2.39869	-7.68839
PES1.4267.81.3	Amygdala	15	-8.72874	6.05729	0.149576	0.88264	3.14355	-20.601
PEX14.8300.82.3	Amygdala	21	-1.45216	6.02889	0.809658	0.97604	10.3645	-13.2688
PEX5.5915.58.3	Amygdala	24	2.98277	4.60994	0.517612	0.966885	12.0183	-6.05271
PF4V1.5663.18.3	Amygdala	27	0.61504	3.35865	0.854703	0.97972	7.198	-5.96792
PFDN5.4271.75.2	Amygdala	22	5.18054	6.28885	0.410073	0.958196	17.5067	-7.14561
PFN2.13054.87.3	Amygdala	27	7.5846	5.32005	0.153965	0.88264	18.0119	-2.84269
PGF.3078.1.2	Amygdala	24	7.09479	5.1064	0.164714	0.88264	17.1033	-2.91376
PGK1.5020.50.1	Amygdala	21	1.75403	4.54451	0.699521	0.973297	10.6613	-7.1532
PGK2.13936.24.3	Amygdala	22	1.69423	4.58713	0.711872	0.973297	10.685	-7.29655
PGLYRP1.3329.14.2	Amygdala	30	-5.47225	4.17384	0.18983	0.88264	2.70848	-13.653
PGM1.9173.21.3	Amygdala	22	1.52899	4.53534	0.73602	0.973297	10.4183	-7.36027
PGRMC1.7863.50.3	Amygdala	16	2.82045	5.84976	0.629701	0.973297	14.286	-8.64509
PGRMC2.10506.53.3	Amygdala	19	-5.50719	5.55569	0.321554	0.954486	5.38197	-16.3964
PGRMC2.10631.9.3	Amygdala	29	-0.123032	3.57149	0.97252	0.998107	6.87709	-7.12316
PGRMC2.8681.93.3	Amygdala	19	-4.95229	4.86886	0.309089	0.952441	4.59067	-14.4952
PHF3.11544.39.3	Amygdala	19	-0.939644	4.97114	0.850077	0.97972	8.80378	-10.6831
PI15.5745.64.3	Amygdala	17	-0.544581	5.40347	0.919722	0.99672	10.0462	-11.1354
PI3.4982.54.1	Amygdala	25	-2.08579	3.68798	0.571689	0.970277	5.14264	-9.31423
PIANP.14114.18.3	Amygdala	16	-4.94215	5.32193	0.353076	0.958196	5.48883	-15.3731
PIANP.9599.6.3	Amygdala	20	-4.5019	5.05872	0.373504	0.958196	5.41319	-14.417
PIGR.3216.2.2	Amygdala	20	0.591007	4.65683	0.89901	0.99042	9.71838	-8.53637
PIK3C2A.14028.22.3	Amygdala	21	-0.932656	4.35581	0.830455	0.976522	7.60473	-9.47005
PIK3CA.PIK3R1.3390.72.2	Amygdala	19	-1.73379	5.03698	0.730687	0.973297	8.13869	-11.6063
PIK3CG.3391.10.2	Amygdala	21	-2.82284	4.46503	0.527249	0.966885	5.92861	-11.5743
PILRA.8683.119.3	Amygdala	22	0.304322	4.61678	0.947444	0.99672	9.35321	-8.74456
PILRA.8825.4.3	Amygdala	21	-5.36728	5.05299	0.288145	0.949445	4.53658	-15.2711
PIM1.5359.65.3	Amygdala	17	0.365012	5.28521	0.94494	0.99672	10.724	-9.994
PIN4.12718.43.3	Amygdala	23	3.17261	3.4361	0.355842	0.958196	9.90736	-3.56215
PIP4K2A.12697.30.3	Amygdala	11	11.1817	6.2194	0.0721978	0.871567	23.3717	-1.00836
PIR.13634.209.3	Amygdala	24	-0.573349	2.59486	0.825127	0.976429	4.51258	-5.65928
PITPNA.9934.29.3	Amygdala	24	8.19894	4.42062	0.0636387	0.856254	16.8634	-0.465481
PITPNB.12484.67.3	Amygdala	16	-6.63734	6.70442	0.322176	0.954607	6.50332	-19.778
PIWIL1.12793.4.3	Amygdala	16	-2.17961	5.2895	0.680293	0.973297	8.18781	-12.547
PKD2.13745.10.3	Amygdala	20	1.558	4.86744	0.748903	0.975504	11.0982	-7.98219
PKLR.11203.97.3	Amygdala	21	-1.13983	4.67619	0.807424	0.97604	8.02551	-10.3052
PLA2G10.2949.6.2	Amygdala	25	-7.06249	4.78204	0.139708	0.88264	2.31031	-16.4353
PLA2G12B.9380.2.3	Amygdala	31	0.907935	4.04739	0.822503	0.976429	8.84081	-7.02494
PLA2G16.7865.126.3	Amygdala	19	-6.17949	4.89455	0.20676	0.88292	3.41383	-15.7728
PLA2G2A.2692.74.2	Amygdala	38	2.60953	1.81679	0.150904	0.88264	6.17043	-0.951368
PLA2G2C.8850.5.3	Amygdala	20	-1.67043	5.79122	0.773008	0.97604	9.68036	-13.0212
PLA2G2E.13670.81.3	Amygdala	18	-5.65708	6.22163	0.363213	0.958196	6.53732	-17.8515
PLA2G2E.2447.7.4	Amygdala	18	-10.6099	5.0607	0.0360362	0.82732	-0.690883	-20.5288
PLA2G5.2449.1.4	Amygdala	30	0.911756	4.14228	0.825786	0.976429	9.03063	-7.20712
PLA2R1.10916.44.3	Amygdala	68	-3.8692	1.73135	0.025431	0.801364	-0.475761	-7.26264
PLAU.4158.54.2	Amygdala	24	-1.37404	4.04486	0.734082	0.973297	6.55388	-9.30197
PLAUR.2652.15.1	Amygdala	13	-0.43982	5.8455	0.940023	0.99672	11.0174	-11.897
PLBD1.6315.58.3	Amygdala	14	-7.47593	5.65322	0.186028	0.88264	3.60437	-18.5562
PLBD2.6536.54.3	Amygdala	20	8.79926	4.9177	0.0735656	0.871567	18.438	-0.839422
PLCG1.4563.61.2	Amygdala	17	-4.21165	6.58838	0.522658	0.966885	8.70157	-17.1249
PLD3.10948.14.3	Amygdala	16	10.3656	5.44539	0.0569676	0.853607	21.0386	-0.30734
PLD5.8081.55.3	Amygdala	13	-5.06845	8.67295	0.558953	0.970277	11.9305	-22.0674
PLEKHA1.12459.13.3	Amygdala	20	-1.39803	5.47188	0.798342	0.97604	9.32686	-12.1229
PLEKHA7.12731.12.3	Amygdala	21	-8.89982	4.57287	0.0516281	0.848428	0.0630042	-17.8627
PLG.3710.49.2	Amygdala	41	2.65765	3.62271	0.463187	0.958196	9.75816	-4.44286
PLG.4150.75.2	Amygdala	24	4.14951	4.3477	0.339873	0.958196	12.671	-4.37197
PLK1.3394.81.2	Amygdala	24	5.29048	4.30912	0.219544	0.888961	13.7364	-3.15539
PLOD2.6923.1.3	Amygdala	17	-0.732419	5.10496	0.885917	0.986276	9.27331	-10.7381
PLOD3.10612.18.3	Amygdala	20	-7.53458	4.79375	0.116008	0.881414	1.86116	-16.9303
PLS1.12737.12.3	Amygdala	18	1.60964	5.09332	0.75198	0.97604	11.5926	-8.37327
PLXNA1.9005.16.3	Amygdala	18	-1.81096	4.70483	0.700299	0.973297	7.41049	-11.0324
PLXNB2.9216.100.3	Amygdala	36	-1.097	3.99607	0.783684	0.97604	6.73529	-8.9293
PLXNC1.4564.2.2	Amygdala	36	-0.816376	2.78316	0.769272	0.97604	4.63862	-6.27138
PMEL.6472.40.3	Amygdala	22	4.95952	4.51255	0.271746	0.933664	13.8041	-3.88508
PMEPA1.6936.7.3	Amygdala	37	-1.07895	3.22206	0.737728	0.973297	5.23629	-7.39418
PMS2.11312.40.3	Amygdala	15	-8.79592	5.71896	0.124042	0.881414	2.41324	-20.0051
PMVK.12450.42.3	Amygdala	33	4.99238	3.86183	0.196097	0.88264	12.5616	-2.5768
PNKP.13657.2.3	Amygdala	12	3.38682	7.38722	0.646614	0.973297	17.8658	-11.0921
PNLIPRP1.6627.25.3	Amygdala	27	-9.84901	4.16844	0.0181396	0.801364	-1.67887	-18.0192
PNP.10039.32.3	Amygdala	16	10.7471	5.48459	0.0500527	0.848428	21.4969	-0.00267062
PODXL.8792.17.3	Amygdala	18	-2.62253	5.00154	0.600039	0.970277	7.1805	-12.4256
POFUT1.5634.39.3	Amygdala	18	-3.50276	4.08494	0.391178	0.958196	4.50372	-11.5093
POFUT2.6042.52.3	Amygdala	38	4.69754	3.13396	0.133895	0.881414	10.8401	-1.44502
POGLUT1.6467.65.3	Amygdala	24	0.834267	4.57507	0.855308	0.97972	9.80141	-8.13288
POLH.10022.207.3	Amygdala	15	-2.87975	5.40444	0.594139	0.970277	7.71296	-13.4725
POLI.13536.56.3	Amygdala	20	8.81828	4.67268	0.0591336	0.856123	17.9767	-0.340176
POLM.12851.5.3	Amygdala	22	-0.775725	4.78708	0.87127	0.98323	8.60695	-10.1584
POLR1C.12939.1.3	Amygdala	33	2.38962	4.61209	0.604373	0.970277	11.4293	-6.65008
POMC.2558.51.3	Amygdala	31	0.916359	3.0029	0.760246	0.97604	6.80204	-4.96933
POMC.4890.10.1	Amygdala	20	6.50734	6.10779	0.286688	0.949445	18.4786	-5.46394
POMC.9204.33.3	Amygdala	19	0.506822	5.30206	0.923847	0.99672	10.8989	-9.88523
POMGNT1.8253.2.3	Amygdala	16	-3.57994	6.06156	0.55479	0.970277	8.30071	-15.4606
POMGNT2.6359.50.3	Amygdala	33	5.08943	3.32533	0.125892	0.881414	11.6071	-1.42821
POR.2731.29.2	Amygdala	23	-7.52772	4.80829	0.117449	0.881414	1.89652	-16.952
POSTN.3457.57.1	Amygdala	16	2.86403	5.9384	0.6296	0.973297	14.5033	-8.77523
POSTN.6645.53.3	Amygdala	20	-7.33053	4.44035	0.0987606	0.881414	1.37255	-16.0336
POSTN.6650.20.3	Amygdala	14	-3.14957	5.54305	0.569898	0.970277	7.71481	-14.014
POU2F1.11715.1.3	Amygdala	19	5.78049	6.65563	0.385114	0.958196	18.8255	-7.26454
PPAPDC1A.13548.53.3	Amygdala	20	-2.8933	5.17024	0.575747	0.970277	7.24036	-13.027
PPARA.12954.71.3	Amygdala	27	0.0723309	4.2944	0.986562	0.999024	8.48935	-8.34468
PPBP.2790.54.2	Amygdala	28	-2.89195	4.3956	0.510591	0.966885	5.72343	-11.5073
PPCDC.13996.16.3	Amygdala	14	7.68859	8.1517	0.345585	0.958196	23.6659	-8.28875
PPIA.5247.17.4	Amygdala	23	2.89394	3.74001	0.439062	0.958196	10.2243	-4.43648
PPIB.4718.5.2	Amygdala	27	2.68362	4.52431	0.553077	0.970277	11.5513	-6.18402
PPIE.5238.26.3	Amygdala	22	0.404844	4.13404	0.921988	0.99672	8.50756	-7.69787
PPIH.12449.16.3	Amygdala	22	-1.07786	4.61472	0.815319	0.97604	7.96699	-10.1227
PPIL1.9884.8.3	Amygdala	15	0.126356	4.46073	0.977402	0.998607	8.86938	-8.61667
PPIL2.14314.6.3	Amygdala	18	-1.85639	4.76809	0.697027	0.973297	7.48906	-11.2018
PPM1A.12619.14.3	Amygdala	8	9.39476	9.93709	0.344443	0.958196	28.8715	-10.0819
PPM1L.7187.3.3	Amygdala	22	-5.09708	5.01856	0.309799	0.952441	4.73931	-14.9335
PPP1R3B.12768.3.3	Amygdala	15	0.0892285	5.9538	0.988043	0.999024	11.7587	-11.5802
PPP2R1A.12621.55.3	Amygdala	23	2.02764	4.48886	0.651481	0.973297	10.8258	-6.77052
PPP2R3A.13665.35.3	Amygdala	19	-0.286404	4.39032	0.947987	0.99672	8.31861	-8.89142
PPP3R1.3657.74.3	Amygdala	18	-4.282	6.266	0.494373	0.96322	7.99937	-16.5634
PPT1.9244.27.3	Amygdala	28	-0.199323	3.27364	0.951449	0.99672	6.21702	-6.61566
PPY.4588.1.2	Amygdala	32	-1.69184	3.96658	0.669727	0.973297	6.08266	-9.46633
PQLC2L.7939.1.3	Amygdala	12	-1.32099	7.02987	0.850947	0.97972	12.4576	-15.0995
PRB4.12590.67.3	Amygdala	24	6.86029	5.05223	0.174504	0.88264	16.7627	-3.04208
PRC1.11591.43.3	Amygdala	18	-0.0844387	5.12314	0.98685	0.999024	9.95692	-10.1258
PRCP.5722.78.3	Amygdala	30	-0.0865263	4.34569	0.984115	0.999024	8.43102	-8.60407
PRDM1.14197.2.3	Amygdala	56	2.4005	1.87757	0.201068	0.88264	6.08054	-1.27954
PRDM4.12779.30.3	Amygdala	20	4.51777	4.69481	0.335903	0.958196	13.7196	-4.68405
PRDX1.3855.56.1	Amygdala	13	-4.73537	6.30799	0.452837	0.958196	7.62829	-17.099
PRDX4.7789.182.3	Amygdala	22	-3.50754	4.71851	0.457266	0.958196	5.74074	-12.7558
PRELP.5675.6.3	Amygdala	61	3.42095	1.48393	0.0211479	0.801364	6.32944	0.512449
PRG3.9015.1.3	Amygdala	23	-2.08756	5.25257	0.691046	0.973297	8.20748	-12.3826
PRH1.10502.15.3	Amygdala	17	-7.61458	5.18739	0.142131	0.88264	2.5527	-17.7819
PRIM1.13591.31.3	Amygdala	19	4.25703	5.73679	0.458052	0.958196	15.5011	-6.98708
PRKAA1.PRKAB1.PRKAG1.5183.53.3	Amygdala	16	2.79271	5.81844	0.631245	0.973297	14.1968	-8.61143
PRKAA2.PRKAB2.PRKAG1.5245.40.5	Amygdala	14	-7.23083	6.8694	0.292517	0.949561	6.23319	-20.6949
PRKACA.3466.8.2	Amygdala	22	-6.74783	4.88067	0.166799	0.88264	2.81829	-16.314
PRKAR1B.12479.50.3	Amygdala	26	-0.229565	4.10804	0.955436	0.99672	7.82219	-8.28131
PRKCA.2644.11.2	Amygdala	22	4.03979	4.97368	0.416658	0.958196	13.7882	-5.70862
PRKCB.5475.10.3	Amygdala	22	4.31861	4.38278	0.324448	0.958196	12.9088	-4.27163
PRKCI.3379.29.1	Amygdala	17	7.86435	5.15847	0.127371	0.881414	17.975	-2.24625
PRKCSH.5687.5.3	Amygdala	38	-4.79788	3.18379	0.131818	0.881414	1.44234	-11.0381
PRKCZ.2645.54.1	Amygdala	22	3.44068	5.2509	0.512304	0.966885	13.7325	-6.85109
PRKG1.13067.5.3	Amygdala	20	1.6025	4.56338	0.725464	0.973297	10.5467	-7.34172
PRL.2585.2.5	Amygdala	31	-0.129602	3.87616	0.973327	0.998107	7.46767	-7.72687
PRLH.6543.182.3	Amygdala	30	0.629289	3.89365	0.871606	0.98323	8.26084	-7.00227
PRLR.5114.65.3	Amygdala	12	-1.83122	5.9154	0.756889	0.97604	9.76297	-13.4254
PRMT3.12696.166.3	Amygdala	19	6.52634	4.80641	0.174514	0.88264	15.9469	-2.89422
PRNP.6545.58.3	Amygdala	19	1.04504	5.57047	0.851187	0.97972	11.9632	-9.87307
PROC.3758.63.3	Amygdala	21	2.36107	4.58745	0.606777	0.970277	11.3525	-6.63033
PROC.3758.68.3	Amygdala	19	-2.70386	5.11635	0.59717	0.970277	7.32418	-12.7319
PROK1.2247.20.11	Amygdala	17	0.201812	5.4992	0.970725	0.998107	10.9803	-10.5766
PROL1.6530.63.3	Amygdala	21	0.725201	4.93087	0.883074	0.985999	10.3897	-8.9393
PRPF6.9581.4.3	Amygdala	25	-6.99277	4.16708	0.0933281	0.881414	1.17471	-15.1603
PRPSAP1.9478.69.3	Amygdala	22	4.09964	5.33748	0.442437	0.958196	14.5611	-6.36183
PRR16.10621.26.3	Amygdala	20	0.897333	5.40908	0.868241	0.982375	11.4991	-9.70447
PRRG1.8306.54.3	Amygdala	18	-3.57975	6.61389	0.588337	0.970277	9.38348	-16.543
PRRG1.9008.6.3	Amygdala	18	0.760209	4.71162	0.87182	0.98323	9.99499	-8.47458
PRRG4.9579.59.3	Amygdala	20	-0.257474	4.37541	0.953075	0.99672	8.31834	-8.83328
PRSS1.3049.61.2	Amygdala	27	5.34507	4.41713	0.226249	0.894836	14.0026	-3.31251
PRSS2.5034.79.1	Amygdala	36	-6.71987	3.37278	0.0463292	0.848428	-0.109217	-13.3305
PRSS22.4534.10.2	Amygdala	18	0.345607	4.24395	0.935096	0.99672	8.66374	-7.97253
PRSS3.3479.71.2	Amygdala	28	-4.68956	3.78599	0.21547	0.888961	2.73098	-12.1101
PRSS37.5653.23.3	Amygdala	17	-6.51849	5.42355	0.229407	0.898252	4.11166	-17.1486
PRTN3.13720.95.3	Amygdala	36	-0.0578937	3.58624	0.98712	0.999024	6.97114	-7.08692
PRTN3.3514.49.2	Amygdala	26	-5.03539	4.72415	0.286477	0.949445	4.22395	-14.2947
PSAPL1.8814.33.3	Amygdala	23	0.200487	2.8854	0.944605	0.99672	5.85587	-5.4549
PSD.13055.53.3	Amygdala	27	-9.26625	3.95645	0.0191775	0.801364	-1.51161	-17.0209
PSD2.9118.7.3	Amygdala	32	-2.51713	2.91734	0.388237	0.958196	3.20085	-8.23511
PSG11.7846.44.3	Amygdala	13	-6.09537	6.03383	0.3124	0.952441	5.73093	-17.9217
PSG2.6405.74.3	Amygdala	18	-0.914078	6.22642	0.883285	0.985999	11.2897	-13.1179
PSG3.6444.15.3	Amygdala	28	-0.986209	2.41854	0.683443	0.973297	3.75413	-5.72655
PSG4.5649.83.3	Amygdala	29	0.873147	2.4872	0.725546	0.973297	5.74806	-4.00176
PSG5.9314.9.3	Amygdala	32	0.649477	4.96814	0.89599	0.98975	10.387	-9.08808
PSG6.6456.17.3	Amygdala	27	0.180269	4.50208	0.96806	0.997847	9.00435	-8.64381
PSG7.5651.50.3	Amygdala	26	-7.00072	4.22309	0.0973731	0.881414	1.27654	-15.278
PSG8.6238.55.3	Amygdala	20	-4.26018	4.76611	0.371403	0.958196	5.0814	-13.6017
PSG9.9335.28.3	Amygdala	26	1.4905	4.041	0.712244	0.973297	9.41086	-6.42986
PSMA1.3859.50.2	Amygdala	18	-1.49688	6.50675	0.818053	0.97604	11.2564	-14.2501
PSMA1.7880.9.3	Amygdala	30	-1.08024	3.9543	0.784715	0.97604	6.67019	-8.83066
PSMA2.4280.47.2	Amygdala	7	-3.68709	10.3993	0.722925	0.973297	16.6955	-24.0697
PSMA4.14099.20.3	Amygdala	25	2.73447	5.44288	0.61539	0.973297	13.4025	-7.93358
PSMA6.3860.7.2	Amygdala	15	-5.05452	5.41818	0.350882	0.958196	5.56512	-15.6742
PSMB5.12580.7.3	Amygdala	22	1.15562	4.66395	0.804306	0.97604	10.297	-7.98572
PSMD1.8824.2.3	Amygdala	17	1.8864	6.51411	0.772132	0.97604	14.6541	-10.8813
PSMD11.13572.43.3	Amygdala	25	0.0551629	4.82652	0.990881	0.999407	9.51515	-9.40482
PSMD4.13568.30.3	Amygdala	19	6.85341	5.16236	0.184319	0.88264	16.9716	-3.26482
PSMD5.10716.35.3	Amygdala	23	4.80032	4.80351	0.317632	0.952441	14.2152	-4.61455
PSMD7.3898.5.2	Amygdala	18	8.18266	5.21749	0.116808	0.881414	18.4089	-2.04362
PSME1.5918.5.3	Amygdala	30	6.13895	3.06074	0.0448873	0.848428	12.138	0.139903
PSME3.5204.13.3	Amygdala	20	1.66314	4.97757	0.738284	0.973297	11.4192	-8.09289
PSMG3.12729.12.3	Amygdala	19	2.79735	6.36768	0.660441	0.973297	15.278	-9.6833
PSPN.2696.87.2	Amygdala	16	-4.84854	5.87355	0.409095	0.958196	6.66362	-16.3607
PTCHD3.13517.3.3	Amygdala	15	3.82044	5.8027	0.510288	0.966885	15.1937	-7.55285
PTEN.3831.21.1	Amygdala	27	-0.841242	4.08072	0.836674	0.977793	7.15698	-8.83946
PTGDS.10514.5.3	Amygdala	30	0.651157	4.29047	0.87937	0.985097	9.06047	-7.75816
PTGFRN.12727.7.3	Amygdala	40	-1.44475	2.00632	0.471464	0.958196	2.48764	-5.37715
PTGR1.13543.7.3	Amygdala	32	3.8257	2.95293	0.195126	0.88264	9.61345	-1.96204
PTH.5954.62.3	Amygdala	18	1.49028	4.89876	0.760964	0.97604	11.0919	-8.11129
PTH1R.13470.43.3	Amygdala	10	3.9651	7.27942	0.585959	0.970277	18.2328	-10.3026
PTH2.7257.18.3	Amygdala	27	-0.889187	4.22935	0.833479	0.976905	7.40034	-9.17872
PTHLH.2962.50.2	Amygdala	23	2.6605	4.9509	0.591007	0.970277	12.3643	-7.04326
PTK2B.8918.64.3	Amygdala	14	-2.21769	7.04156	0.752805	0.97604	11.5838	-16.0191
PTK6.3832.51.1	Amygdala	17	-0.0191813	4.76068	0.996785	0.999974	9.31175	-9.35012
PTN.3045.72.2	Amygdala	17	-2.70635	5.81265	0.641504	0.973297	8.68644	-14.0991
PTP4A2.11699.16.3	Amygdala	25	-2.69799	5.29205	0.610178	0.97187	7.67442	-13.0704
PTPN1.3005.5.2	Amygdala	20	-14.3699	5.24149	0.00611481	0.670987	-4.09654	-24.6432
PTPN11.3397.7.4	Amygdala	20	2.22046	5.61539	0.69253	0.973297	13.2266	-8.78571
PTPN2.3401.8.2	Amygdala	24	-6.6085	4.42693	0.135491	0.881414	2.06829	-15.2853
PTPN4.14254.27.3	Amygdala	26	-7.39601	4.60349	0.10814	0.881414	1.62683	-16.4189
PTPN7.14688.6.3	Amygdala	16	-0.145278	5.8592	0.980219	0.998839	11.3388	-11.6293
PTPN9.12633.3.3	Amygdala	24	2.16838	4.14181	0.600602	0.970277	10.2863	-5.94957
PTPRD.9296.15.3	Amygdala	17	4.01986	5.21979	0.441229	0.958196	14.2506	-6.21092
PTPRH.11222.62.3	Amygdala	24	-1.09861	4.12759	0.790114	0.97604	6.99146	-9.18868
PTPRH.11988.24.3	Amygdala	16	-8.26219	5.99327	0.168025	0.88264	3.48462	-20.009
PTPRJ.8250.2.3	Amygdala	14	8.51831	7.16434	0.234445	0.905535	22.5604	-5.52379
PTPRR.6361.49.3	Amygdala	18	3.67592	5.17064	0.477133	0.958931	13.8104	-6.45854
PTPRS.6049.64.3	Amygdala	23	0.952825	4.60693	0.836147	0.977793	9.98241	-8.07676
PTPRU.8337.65.3	Amygdala	23	0.530688	5.26519	0.919716	0.99672	10.8505	-9.78908
PTS.12014.19.3	Amygdala	17	-5.92063	6.59243	0.369135	0.958196	7.00054	-18.8418
PTX3.6447.73.3	Amygdala	24	-0.100135	5.89005	0.986436	0.999024	11.4444	-11.6446
PUF60.10575.31.3	Amygdala	29	-0.924791	3.36298	0.783323	0.97604	5.66665	-7.51623
PURA.12537.88.3	Amygdala	20	-8.22387	4.63962	0.0763067	0.871567	0.869791	-17.3175
PUS1.11201.19.3	Amygdala	17	5.33106	6.31299	0.398413	0.958196	17.7045	-7.04241
PVR.8064.125.3	Amygdala	14	-2.76673	8.92618	0.756593	0.97604	14.7286	-20.262
PVRIG.6464.40.3	Amygdala	22	4.78465	4.66206	0.304753	0.952441	13.9223	-4.35299
PVRL2.6245.4.3	Amygdala	18	0.87724	5.89199	0.881643	0.985999	12.4255	-10.6711
PVRL3.13557.3.3	Amygdala	16	0.73699	6.94412	0.915478	0.996152	14.3475	-12.8735
PVRL4.5734.13.3	Amygdala	18	-3.91015	5.99976	0.514583	0.966885	7.84938	-15.6697
PXDNL.11324.3.3	Amygdala	18	7.01942	5.141	0.172133	0.88264	17.0958	-3.05693
PYDC1.12835.101.3	Amygdala	23	0.241556	5.08975	0.962147	0.99672	10.2175	-9.73436
PYGL.11441.11.3	Amygdala	33	4.57331	3.49168	0.190272	0.88264	11.417	-2.27038
PYY.3727.35.1	Amygdala	27	4.4016	3.94289	0.264277	0.927489	12.1297	-3.32646
QDPR.11257.1.3	Amygdala	26	-5.26191	3.21584	0.101788	0.881414	1.04114	-11.565
QPCT.7849.3.3	Amygdala	29	-2.22311	4.03191	0.581373	0.970277	5.67942	-10.1256
QPCTL.8866.53.3	Amygdala	25	5.20092	4.13363	0.208321	0.887051	13.3028	-2.90099
QRFP.6463.59.3	Amygdala	14	4.06688	5.77713	0.481456	0.958931	15.3901	-7.25629
QSOX1.6070.11.3	Amygdala	18	3.29832	5.83343	0.571791	0.970277	14.7318	-8.13521
QSOX1.6217.23.3	Amygdala	29	1.41501	3.27774	0.665957	0.973297	7.83939	-5.00937
QSOX2.8397.147.3	Amygdala	33	0.00617362	2.05496	0.997603	0.999974	4.0339	-4.02156
RAB14.14283.12.3	Amygdala	31	10.0649	3.7053	0.00660047	0.670987	17.3273	2.80253
RAB22A.12408.333.3	Amygdala	19	-1.39271	5.44399	0.798086	0.97604	9.27751	-12.0629
RAB26.6997.32.3	Amygdala	25	5.33542	3.61866	0.140369	0.88264	12.428	-1.75716
RAB27A.9504.19.3	Amygdala	11	1.35423	7.98817	0.865381	0.981363	17.011	-14.3026
RAB27B.13596.3.3	Amygdala	21	3.84293	4.88862	0.431811	0.958196	13.4246	-5.73877
RAB35.13514.121.3	Amygdala	23	-3.95389	4.36604	0.365147	0.958196	4.60355	-12.5113
RAB39B.12403.30.3	Amygdala	20	-1.96365	4.80043	0.682497	0.973297	7.44519	-11.3725
RAB7B.12409.90.3	Amygdala	21	-9.31017	4.91596	0.0582427	0.85362	0.325109	-18.9455
RABEPK.13599.15.3	Amygdala	23	-1.81658	4.17932	0.66381	0.973297	6.37489	-10.008
RAC3.5271.5.1	Amygdala	20	4.12344	4.89412	0.399492	0.958196	13.7159	-5.46904
RACGAP1.13587.10.3	Amygdala	31	-1.51297	3.83263	0.69302	0.973297	5.99898	-9.02491
RAD1.12670.15.3	Amygdala	24	2.94397	4.45538	0.508762	0.966885	11.6765	-5.78857
RAD23A.10058.1.3	Amygdala	19	6.75421	5.52424	0.221462	0.888961	17.5817	-4.07331
RAD23B.12522.6.3	Amygdala	17	-2.26736	6.66925	0.733878	0.973297	10.8044	-15.3391
RAD51.2871.73.2	Amygdala	17	-3.50508	5.53832	0.526813	0.966885	7.35003	-14.3602
RAD51L3.12554.10.3	Amygdala	29	-2.96125	3.45647	0.391596	0.958196	3.81343	-9.73593
RAET1E.7800.85.3	Amygdala	31	-3.65734	3.7841	0.333793	0.958196	3.75949	-11.0742
RANBP3.14037.18.3	Amygdala	19	-1.77852	4.99455	0.721772	0.973297	8.0108	-11.5678
RAP1GAP.13735.1.3	Amygdala	14	-3.95353	6.41781	0.537878	0.969102	8.62537	-16.5324
RAP1GDS1.14106.46.3	Amygdala	19	-4.74499	5.00981	0.343567	0.958196	5.07423	-14.5642
RAP2A.9885.41.3	Amygdala	27	0.25664	4.74942	0.956906	0.99672	9.56551	-9.05223
RAPGEF5.9059.14.3	Amygdala	18	-9.72715	5.91692	0.100185	0.881414	1.87001	-21.3243
RARRES1.8398.277.3	Amygdala	55	-0.944598	1.38084	0.493927	0.96322	1.76184	-3.65104
RARRES3.10961.15.3	Amygdala	19	-0.253933	4.83175	0.958086	0.99672	9.21629	-9.72415
RASA1.5481.16.3	Amygdala	27	1.00729	3.73898	0.787621	0.97604	8.33569	-6.32112
RB1.5024.67.1	Amygdala	17	6.41116	6.54497	0.327306	0.958196	19.2393	-6.41699
RBBP5.13631.1.3	Amygdala	15	4.58372	5.53799	0.407848	0.958196	15.4382	-6.27074
RBBP6.9887.40.3	Amygdala	23	-11.5585	5.79378	0.0460443	0.848428	-0.202709	-22.9143
RBFOX2.11462.8.3	Amygdala	31	-6.2881	3.82548	0.10023	0.881414	1.20984	-13.786
RBL1.12879.5.3	Amygdala	27	5.97712	3.98255	0.133401	0.881414	13.7829	-1.82869
RBM19.11468.15.3	Amygdala	29	0.814431	4.04891	0.840582	0.977793	8.75029	-7.12142
RBM23.11590.5.3	Amygdala	26	2.87361	3.57302	0.421251	0.958196	9.87672	-4.12951
RBM24.11380.84.3	Amygdala	23	-8.52478	4.62478	0.065288	0.866572	0.539799	-17.5894
RBM28.11927.3.3	Amygdala	25	5.65676	4.25286	0.183483	0.88264	13.9924	-2.67885
RBM3.12747.89.3	Amygdala	29	2.26713	3.22053	0.481456	0.958931	8.57936	-4.0451
RBM39.4284.18.3	Amygdala	25	2.84122	3.90485	0.466851	0.958196	10.4947	-4.81229
RBP4.5482.61.3	Amygdala	21	-3.03747	5.3098	0.567288	0.970277	7.36974	-13.4447
RBP7.14208.3.3	Amygdala	33	2.05318	3.54851	0.562858	0.970277	9.00826	-4.90191
RCAN1.13465.5.3	Amygdala	24	-1.56825	4.32398	0.716839	0.973297	6.90675	-10.0432
RCN2.10645.72.3	Amygdala	24	-10.3721	4.96732	0.0367918	0.833017	-0.636149	-20.108
RCVRN.14334.3.3	Amygdala	16	-6.72383	5.89351	0.253918	0.915051	4.82746	-18.2751
RDH16.12881.17.3	Amygdala	25	0.936688	4.3165	0.828207	0.976522	9.39702	-7.52364
RECQL.11431.235.3	Amygdala	18	4.04531	4.97085	0.415756	0.958196	13.7882	-5.69755
REG3A.9277.16.3	Amygdala	17	4.71971	5.16023	0.360385	0.958196	14.8337	-5.39434
REG4.11102.22.3	Amygdala	24	-8.32466	3.96688	0.0358574	0.82732	-0.549573	-16.0997
RELB.11464.9.3	Amygdala	31	-0.61864	3.04424	0.838966	0.977793	5.34807	-6.58535
RELL1.13399.33.3	Amygdala	11	1.34529	7.13841	0.850518	0.97972	15.3366	-12.646
RELL2.6600.70.3	Amygdala	22	5.00242	4.47076	0.263175	0.927489	13.7651	-3.76027
RELT.14112.40.3	Amygdala	15	-1.60862	4.90606	0.743	0.974669	8.00727	-11.2245
RELT.5115.31.3	Amygdala	25	-6.58333	4.5072	0.144118	0.88264	2.25078	-15.4174
REN.3396.54.2	Amygdala	25	1.22157	4.26483	0.774549	0.97604	9.58064	-7.13749
REPIN1.13554.78.3	Amygdala	21	-1.78177	3.63496	0.62401	0.973297	5.34276	-8.9063
RET.3220.40.2	Amygdala	25	2.77018	4.07194	0.496309	0.963562	10.7512	-5.21083
RETN.3046.31.1	Amygdala	22	-9.09805	5.60914	0.104802	0.881414	1.89586	-20.092
RETSAT.8381.18.4	Amygdala	23	-1.26	4.75943	0.791212	0.97604	8.06849	-10.5885
REXO2.13590.1.3	Amygdala	13	2.68525	5.90458	0.649271	0.973297	14.2582	-8.88772
RFESD.13603.7.3	Amygdala	18	-4.46464	5.02538	0.374315	0.958196	5.38509	-14.3144
RFFL.14186.13.3	Amygdala	17	-2.75103	7.07856	0.69754	0.973297	11.1229	-16.625
RFK.13059.33.3	Amygdala	14	-0.454409	5.15735	0.92979	0.99672	9.654	-10.5628
RFNG.7203.125.3	Amygdala	14	10.1615	7.96847	0.202232	0.88264	25.7797	-5.45665
RFXAP.12726.3.3	Amygdala	30	2.24987	3.89487	0.563501	0.970277	9.88382	-5.38408
RGMA.5483.1.3	Amygdala	24	-5.06511	4.13502	0.220602	0.888961	3.03953	-13.1697
RGMB.3331.8.1	Amygdala	23	5.61648	4.31095	0.19263	0.88264	14.0659	-2.83299
RGS10.11634.32.3	Amygdala	24	-1.06508	4.85993	0.826529	0.976429	8.46038	-10.5905
RGS18.13982.33.3	Amygdala	17	-1.07609	5.33175	0.840053	0.977793	9.37414	-11.5263
RGS19.12713.365.3	Amygdala	29	0.872322	3.50865	0.803655	0.97604	7.74928	-6.00464
RGS3.12827.37.3	Amygdala	20	-4.72017	4.79488	0.32491	0.958196	4.6778	-14.1181
RGS8.11666.72.3	Amygdala	19	-5.8798	5.32401	0.269423	0.933322	4.55527	-16.3149
RHOA.9855.10.3	Amygdala	28	1.58482	3.55455	0.6557	0.973297	8.55174	-5.3821
RHOD.12442.4.3	Amygdala	21	4.5694	4.65724	0.326523	0.958196	13.6976	-4.55878
RHOG.12540.25.3	Amygdala	21	-4.11676	5.30575	0.437805	0.958196	6.28252	-14.516
RHPN2.11439.88.3	Amygdala	27	-3.87354	4.09022	0.343626	0.958196	4.14329	-11.8904
RIC3.11228.37.3	Amygdala	25	5.93637	3.92686	0.130601	0.881414	13.633	-1.76027
RIC3.7125.4.3	Amygdala	21	-0.845954	4.72731	0.857977	0.97972	8.41958	-10.1115
RIPK2.8970.9.3	Amygdala	16	2.06675	5.83608	0.723239	0.973297	13.5055	-9.37197
RIPK2.8993.151.3	Amygdala	20	4.45941	6.84611	0.514802	0.966885	17.8778	-8.95896
RIPPLY1.9767.22.3	Amygdala	20	1.29333	5.47726	0.813334	0.97604	12.0287	-9.44209
RLBP1.12936.38.3	Amygdala	25	-0.58252	4.62426	0.899755	0.990908	8.48104	-9.64608
RMDN1.7096.30.3	Amygdala	24	3.81649	3.22321	0.236387	0.908316	10.134	-2.501
RMDN3.9290.8.3	Amygdala	36	-1.06799	3.75361	0.776009	0.97604	6.28908	-8.42506
RMI1.13926.1.3	Amygdala	22	2.32758	5.96287	0.696281	0.973297	14.0148	-9.35964
RNASE1.7211.2.3	Amygdala	25	-5.83079	4.55789	0.200801	0.88264	3.10268	-14.7643
RNASE10.5602.62.3	Amygdala	22	2.61395	4.42983	0.555138	0.970277	11.2964	-6.06851
RNASE13.6424.2.3	Amygdala	17	2.95552	5.31013	0.577814	0.970277	13.3634	-7.45234
RNASE2.8394.56.3	Amygdala	15	4.53567	6.65365	0.49544	0.963562	17.5768	-8.50548
RNASE4.5644.60.3	Amygdala	23	1.6256	4.01128	0.685287	0.973297	9.4877	-6.2365
RNASE6.5646.20.3	Amygdala	40	-0.17053	2.22988	0.939041	0.99672	4.20004	-4.5411
RNASEH1.8470.213.3	Amygdala	24	6.19264	4.34756	0.154332	0.88264	14.7138	-2.32857
RND1.13574.50.3	Amygdala	18	4.27777	5.0346	0.395506	0.958196	14.1456	-5.59004
RNF114.9957.9.3	Amygdala	25	12.3991	4.51878	0.00607115	0.670987	21.256	3.54233
RNF122.11160.56.3	Amygdala	22	-1.2501	4.50009	0.781171	0.97604	7.57009	-10.0703
RNF128.6510.56.3	Amygdala	14	1.38267	5.2212	0.79115	0.97604	11.6162	-8.85089
RNF13.8087.250.3	Amygdala	33	1.33495	2.95787	0.651757	0.973297	7.13238	-4.46247
RNF148.7742.11.3	Amygdala	21	-3.36592	4.8042	0.483539	0.958931	6.05031	-12.7822
RNF148.9955.40.3	Amygdala	18	-8.23468	6.73189	0.221241	0.888961	4.95982	-21.4292
RNF149.9773.15.3	Amygdala	28	-0.676782	4.45044	0.879131	0.985097	8.04608	-9.39965
RNF150.9774.59.3	Amygdala	31	6.63799	3.85976	0.0854696	0.881414	14.2031	-0.927131
RNF165.11561.32.3	Amygdala	24	3.99973	4.36545	0.359549	0.958196	12.556	-4.55654
RNF215.7758.217.3	Amygdala	21	3.67307	4.61052	0.425642	0.958196	12.7097	-5.36355
RNF219.8822.163.3	Amygdala	13	-13.399	5.85181	0.0220374	0.801364	-1.92947	-24.8686
RNF34.13386.248.3	Amygdala	27	3.5082	4.19377	0.402858	0.958196	11.728	-4.71158
RNF43.14120.2.3	Amygdala	24	-0.865078	5.11602	0.865724	0.981413	9.16231	-10.8925
RNF8.14663.44.3	Amygdala	35	-2.95528	3.34999	0.377682	0.958196	3.6107	-9.52125
RNGTT.12847.27.3	Amygdala	15	-4.9664	5.47286	0.364164	0.958196	5.76042	-15.6932
RNMTL1.9584.105.3	Amygdala	43	-0.8444	2.04895	0.680256	0.973297	3.17154	-4.86034
RNPC3.12814.17.3	Amygdala	22	-4.10218	4.72046	0.384836	0.958196	5.14992	-13.3543
ROBO1.5740.17.3	Amygdala	14	4.85831	6.5081	0.455364	0.958196	17.6142	-7.89757
ROBO2.5116.62.2	Amygdala	21	-3.56554	4.97137	0.473242	0.958196	6.17835	-13.3094
ROBO3.5117.14.3	Amygdala	26	-7.33343	5.16945	0.156014	0.88264	2.7987	-17.4656
ROCK2.13654.1.3	Amygdala	18	1.11551	5.24928	0.831712	0.976522	11.4041	-9.17309
ROR1.2590.69.4	Amygdala	36	-3.52483	3.04042	0.246323	0.912094	2.43438	-9.48405
ROR2.7861.9.3	Amygdala	26	9.33203	4.08072	0.022204	0.801364	17.3302	1.33382
RORB.12483.62.3	Amygdala	33	7.33282	3.8447	0.0564873	0.853607	14.8684	-0.20278
RPE.12646.2.3	Amygdala	17	5.4932	4.85301	0.257669	0.918911	15.0051	-4.01869
RPIA.12333.87.3	Amygdala	25	-2.69481	4.30042	0.530896	0.968695	5.73402	-11.1236
RPL30.12478.15.3	Amygdala	16	8.63581	4.31989	0.0455995	0.848428	17.1028	0.168829
RPLP2.10949.59.3	Amygdala	19	-3.61747	6.00417	0.546846	0.969382	8.15071	-15.3856
RPN1.10490.3.3	Amygdala	20	0.783283	4.03343	0.846021	0.979303	8.68881	-7.12224
RPN1.6458.6.3	Amygdala	35	-3.04064	2.03868	0.135837	0.881414	0.955178	-7.03645
RPRD1A.13515.8.3	Amygdala	18	2.64011	5.51301	0.632018	0.973297	13.4456	-8.16539
RPS27A.2846.24.2	Amygdala	21	3.06393	4.18309	0.463891	0.958196	11.2628	-5.13494
RPS27A.4474.19.2	Amygdala	18	6.25604	5.42526	0.248856	0.914889	16.8896	-4.37747
RPS3.5026.66.1	Amygdala	22	-5.60451	4.79999	0.242965	0.912094	3.80348	-15.0125
RPS3A.5484.63.3	Amygdala	22	4.98764	3.84223	0.19425	0.88264	12.5184	-2.54314
RPS4X.9758.17.3	Amygdala	27	3.03197	3.28309	0.35574	0.958196	9.46682	-3.40288
RPS6KA6.12688.115.3	Amygdala	21	3.17803	4.07327	0.435264	0.958196	11.1616	-4.80559
RPS7.3864.5.2	Amygdala	26	5.07757	3.13151	0.104922	0.881414	11.2153	-1.06019
RPSA.4957.1.2	Amygdala	28	-2.04687	3.71565	0.581718	0.970277	5.23581	-9.32954
RQCD1.8975.26.3	Amygdala	22	3.79201	5.74692	0.509361	0.966885	15.056	-7.47196
RRBP1.9492.5.3	Amygdala	12	6.77471	6.07784	0.264997	0.927489	18.6873	-5.13785
RRM1.11360.39.3	Amygdala	18	-1.45135	3.39355	0.668885	0.973297	5.20002	-8.10272
RRM2B.8854.59.3	Amygdala	15	-1.12641	5.13976	0.826528	0.976429	8.94752	-11.2003
RRM2B.8925.25.3	Amygdala	32	2.78787	4.2623	0.513063	0.966885	11.142	-5.56624
RS1.6497.10.3	Amygdala	24	2.33883	4.62756	0.613269	0.973109	11.4088	-6.73119
RSPO3.13094.75.3	Amygdala	17	-3.88807	4.58865	0.396815	0.958196	5.10569	-12.8818
RSPO4.8464.31.3	Amygdala	18	5.3845	4.97778	0.279383	0.942383	15.1409	-4.37194
RSRP1.9050.170.3	Amygdala	18	2.0722	5.17949	0.689098	0.973297	12.224	-8.07959
RTBDN.8613.97.3	Amygdala	18	6.96368	6.56523	0.28883	0.949445	19.8315	-5.90417
RTN4R.5105.2.3	Amygdala	27	-4.98395	3.90392	0.201725	0.88264	2.66773	-12.6356
RUFY1.11425.31.3	Amygdala	17	10.9845	5.68623	0.0533884	0.848428	22.1295	-0.160545
RUNX3.11138.16.3	Amygdala	28	-2.13922	4.14895	0.60613	0.970277	5.99272	-10.2712
RXFP1.14135.3.3	Amygdala	33	-3.49042	4.59854	0.447836	0.958196	5.52272	-12.5036
RYK.5583.62.3	Amygdala	19	0.0168717	5.0685	0.997344	0.999974	9.95114	-9.9174
S100A11.14011.17.3	Amygdala	18	7.50563	4.12631	0.0689163	0.869893	15.5932	-0.581943
S100A12.5852.6.3	Amygdala	29	4.04662	3.73486	0.278597	0.942383	11.3669	-3.27369
S100A13.7223.60.3	Amygdala	38	6.22505	1.71279	0.000278578	0.239455	9.58212	2.86798
S100A2.11969.5.3	Amygdala	11	-2.28243	7.51051	0.761206	0.97604	12.4382	-17.003
S100A4.14116.129.3	Amygdala	15	-3.5399	4.98538	0.477669	0.958931	6.23144	-13.3112
S100A5.14222.68.3	Amygdala	30	0.171535	3.07476	0.955511	0.99672	6.19807	-5.855
S100A6.13090.17.3	Amygdala	22	1.66347	3.91285	0.670743	0.973297	9.33266	-6.00572
S100A7.5921.58.3	Amygdala	19	2.79876	5.00183	0.575789	0.970277	12.6023	-7.00483
S100A9.5339.49.3	Amygdala	27	6.69988	4.14178	0.105741	0.881414	14.8178	-1.418
SAA1.4336.2.1	Amygdala	34	2.00487	1.84301	0.276671	0.938378	5.61716	-1.60742
SAMHD1.11303.7.3	Amygdala	22	-4.14216	4.70045	0.378195	0.958196	5.07072	-13.355
SAP18.12830.4.3	Amygdala	31	-2.8146	3.84831	0.464543	0.958196	4.72809	-10.3573
SAP30.12888.18.3	Amygdala	18	1.87815	5.34197	0.72515	0.973297	12.3484	-8.59211
SARS2.12348.46.3	Amygdala	19	-0.550147	4.88833	0.910393	0.995179	9.03099	-10.1313
SAT1.9859.180.3	Amygdala	24	-0.780292	5.43954	0.885936	0.986276	9.8812	-11.4418
SAT2.12524.18.3	Amygdala	23	-2.22762	4.35035	0.608612	0.971534	6.29907	-10.7543
SATB1.13511.29.3	Amygdala	24	-0.768277	4.28324	0.857648	0.97972	7.62686	-9.16342
SATB2.10081.17.3	Amygdala	8	-1.4859	7.7592	0.848133	0.97972	13.7221	-16.6939
SAYSD1.6594.64.3	Amygdala	20	7.36322	5.19174	0.156116	0.88264	17.539	-2.8126
SBSN.5724.58.3	Amygdala	17	2.05488	5.89268	0.727302	0.973297	13.6045	-9.49477
SCAMP5.13509.5.3	Amygdala	22	-11.4972	4.63389	0.0130971	0.787292	-2.41481	-20.5797
SCARA3.10872.103.3	Amygdala	21	-5.90521	4.87105	0.225395	0.892607	3.64205	-15.4525
SCARA3.11292.13.3	Amygdala	23	5.02686	4.64606	0.279269	0.942383	14.1331	-4.07941
SCARA3.9569.14.3	Amygdala	13	-12.5158	6.41202	0.0509465	0.848428	0.0517419	-25.0834
SCARA3.9731.29.3	Amygdala	13	-16.1077	5.96062	0.00688509	0.670987	-4.42488	-27.7905
SCARA5.10419.1.3	Amygdala	29	-8.02042	3.83447	0.0364688	0.831437	-0.504855	-15.536
SCARB2.5100.53.3	Amygdala	23	-0.601836	4.8684	0.901616	0.991919	8.94024	-10.1439
SCARF2.5130.67.3	Amygdala	20	-2.70439	4.90537	0.581419	0.970277	6.91013	-12.3189
SCARF2.8956.96.3	Amygdala	26	1.87803	3.84443	0.625191	0.973297	9.41312	-5.65706
SCARF2.9925.56.3	Amygdala	18	9.22688	5.17969	0.0748537	0.871567	19.3791	-0.925301
SCG2.8377.87.4	Amygdala	21	-6.39084	4.59624	0.164392	0.88264	2.61778	-15.3995
SCG3.7957.2.3	Amygdala	25	1.06457	3.70958	0.774128	0.97604	8.33535	-6.2062
SCGB1C1.5960.49.3	Amygdala	17	2.5811	4.98802	0.604835	0.970277	12.3576	-7.19542
SCGB1D2.6508.68.3	Amygdala	9	-5.94865	8.10664	0.463071	0.958196	9.94038	-21.8377
SCGB2A1.5001.6.2	Amygdala	19	-9.63926	5.39902	0.0742006	0.871567	0.942807	-20.2213
SCGN.10894.25.3	Amygdala	16	4.19961	5.62657	0.455433	0.958196	15.2277	-6.82848
SCIN.12684.5.3	Amygdala	26	-2.24045	4.00873	0.576236	0.970277	5.61667	-10.0976
SCMH1.12604.16.3	Amygdala	20	0.666314	5.18929	0.897831	0.99042	10.8373	-9.50469
SCN2B.8353.15.3	Amygdala	14	0.345986	5.9661	0.953755	0.99672	12.0395	-11.3476
SCO1.7853.19.3	Amygdala	22	1.29581	5.63653	0.818173	0.97604	12.3434	-9.75178
SCP2D1.14175.78.3	Amygdala	31	-2.92894	2.38692	0.219793	0.888961	1.74942	-7.6073
SCUBE1.8989.40.3	Amygdala	20	4.0495	4.91124	0.409634	0.958196	13.6755	-5.57653
SDF2L1.6990.44.3	Amygdala	27	1.42491	4.07337	0.726481	0.973297	9.40871	-6.5589
SDHAF2.6420.4.3	Amygdala	19	-4.06311	4.86137	0.40327	0.958196	5.46517	-13.5914
SEC11C.10658.28.3	Amygdala	32	0.344643	3.25833	0.915762	0.996152	6.73096	-6.04168
SEC13.14689.3.3	Amygdala	19	2.7983	4.94372	0.571372	0.970277	12.488	-6.89139
SEC22A.13713.164.3	Amygdala	20	2.89462	4.94617	0.558397	0.970277	12.5891	-6.79988
SEC61B.7878.2.3	Amygdala	12	2.80125	6.8083	0.680745	0.973297	16.1455	-10.543
SEC61G.8872.1.3	Amygdala	16	-0.831661	5.89217	0.887754	0.986912	10.717	-12.3803
SECTM1.13093.6.3	Amygdala	29	2.13145	3.6292	0.556998	0.970277	9.24468	-4.98177
SEL1L2.9082.25.3	Amygdala	25	-10.3765	4.93539	0.035512	0.82732	-0.703154	-20.0499
SELE.3470.1.2	Amygdala	41	-1.84275	2.02737	0.363384	0.958196	2.13089	-5.81639
SELL.4831.4.2	Amygdala	28	-0.921803	2.68538	0.731397	0.973297	4.34154	-6.18515
SELP.4154.57.2	Amygdala	41	3.93372	2.40082	0.10132	0.881414	8.63932	-0.77189
SELPLG.11266.8.3	Amygdala	23	0.409629	4.87571	0.933045	0.99672	9.96603	-9.14677
SEMA3A.3222.11.2	Amygdala	34	-0.334731	3.52913	0.924436	0.99672	6.58236	-7.25182
SEMA3B.5667.3.3	Amygdala	22	-4.97522	4.37479	0.255434	0.916648	3.59936	-13.5498
SEMA3C.6448.36.3	Amygdala	18	-0.351084	6.01738	0.953474	0.99672	11.443	-12.1451
SEMA3E.5363.51.3	Amygdala	43	2.29743	1.83276	0.21001	0.888961	5.88964	-1.29477
SEMA3G.5628.21.3	Amygdala	34	2.4883	3.48908	0.475742	0.958196	9.32688	-4.35029
SEMA4C.7923.41.3	Amygdala	23	5.15012	4.58547	0.261378	0.926197	14.1376	-3.83739
SEMA4D.5737.61.3	Amygdala	37	-3.92995	2.14174	0.0665146	0.869278	0.267846	-8.12776
SEMA5A.13132.14.3	Amygdala	20	-4.11127	2.26599	0.0696261	0.869893	0.330074	-8.55261
SEMA6A.5122.92.2	Amygdala	20	1.89495	5.36497	0.723932	0.973297	12.4103	-8.6204
SEMA6A.7945.10.3	Amygdala	26	-1.01286	3.66124	0.782054	0.97604	6.16318	-8.18889
SEMA6C.14597.5.3	Amygdala	20	-0.729101	4.73364	0.87759	0.985097	8.54883	-10.007
SEMA7A.7019.13.3	Amygdala	31	1.6153	4.36979	0.711641	0.973297	10.1801	-6.94948
SEMG1.7115.5.3	Amygdala	32	-3.68781	2.49645	0.139616	0.88264	1.20522	-8.58085
SEMG2.6373.54.3	Amygdala	35	-1.48759	2.43244	0.540827	0.969102	3.27999	-6.25518
SENP7.12626.6.3	Amygdala	12	-2.53362	6.76014	0.707818	0.973297	10.7163	-15.7835
SEPHS1.14083.25.3	Amygdala	19	8.18997	4.51175	0.0694847	0.869893	17.033	-0.653052
SEPT10.12690.33.3	Amygdala	37	1.93514	3.03948	0.524341	0.966885	7.89253	-4.02224
SERAC1.8985.13.3	Amygdala	20	-1.88488	4.86708	0.698555	0.973297	7.65459	-11.4244
SERF1A.7842.52.3	Amygdala	20	-3.65193	5.88794	0.5351	0.969102	7.88843	-15.1923
SERPINA10.13119.26.3	Amygdala	37	-2.29413	2.66853	0.389956	0.958196	2.93619	-7.52445
SERPINA10.6583.67.3	Amygdala	31	3.00794	2.9049	0.300449	0.952441	8.70155	-2.68566
SERPINA12.6551.94.3	Amygdala	28	-2.21178	3.16654	0.484873	0.958931	3.99463	-8.4182
SERPINA4.14105.5.3	Amygdala	32	-3.99402	3.22856	0.216054	0.888961	2.33396	-10.322
SERPINA4.3449.58.2	Amygdala	44	-6.20692	2.48	0.0123217	0.787292	-1.34613	-11.0677
SERPINA6.4785.30.3	Amygdala	22	3.52693	4.69471	0.452499	0.958196	12.7286	-5.67471
SERPINA9.7266.4.3	Amygdala	18	-8.23442	5.28208	0.119012	0.881414	2.11847	-18.5873
SERPINC1.3344.60.4	Amygdala	16	-8.00607	5.76096	0.164617	0.88264	3.28541	-19.2975
SERPINE1.2925.9.1	Amygdala	23	-5.48037	4.33581	0.206238	0.88292	3.01782	-13.9786
SERPINE2.3217.74.2	Amygdala	24	2.98688	3.82544	0.434924	0.958196	10.4847	-4.51099
SERPINF1.7735.17.3	Amygdala	29	3.83146	3.44233	0.26569	0.928376	10.5784	-2.91551
SERPINF1.9211.19.3	Amygdala	26	5.19205	3.68756	0.159134	0.88264	12.4197	-2.03556
SERPINF2.3024.18.2	Amygdala	21	-2.05941	4.91733	0.675357	0.973297	7.57856	-11.6974
SERPING1.4479.14.2	Amygdala	36	3.98944	2.46818	0.10602	0.881414	8.82708	-0.848202
SERPINI2.7117.21.3	Amygdala	15	4.35259	5.53664	0.431784	0.958196	15.2044	-6.49922
SETD2.12647.52.3	Amygdala	29	5.54379	4.0412	0.17012	0.88264	13.4645	-2.37695
SETMAR.12462.20.3	Amygdala	22	8.85349	4.60795	0.0546876	0.848428	17.8851	-0.178098
SEZ6L2.3867.49.1	Amygdala	17	1.99467	5.32121	0.70777	0.973297	12.4242	-8.4349
SF1.12777.11.3	Amygdala	17	-7.94908	5.8722	0.175839	0.88264	3.56044	-19.4586
SF3B4.13449.25.3	Amygdala	14	-7.92692	5.94919	0.182717	0.88264	3.7335	-19.5873
SFN.4829.43.6	Amygdala	13	1.08305	6.86829	0.874702	0.983484	14.5449	-12.3788
SFRP1.3221.54.1	Amygdala	22	2.07256	5.26339	0.693752	0.973297	12.3888	-8.24368
SFRP2.7751.121.3	Amygdala	20	-2.05239	4.78107	0.667723	0.973297	7.3185	-11.4233
SFTPC.5738.25.3	Amygdala	41	-2.04796	2.66555	0.442306	0.958196	3.17653	-7.27245
SFTPD.4414.69.2	Amygdala	35	4.07983	2.94765	0.166329	0.88264	9.85723	-1.69757
SGCB.7034.4.3	Amygdala	21	1.69645	4.2844	0.692134	0.973297	10.0939	-6.70098
SGTA.3868.8.1	Amygdala	16	3.52255	5.22151	0.499916	0.964572	13.7567	-6.71161
SH2D1A.4567.82.2	Amygdala	22	-5.00271	3.8926	0.198728	0.88264	2.6268	-12.6322
SH3BP2.7769.29.3	Amygdala	30	2.55324	3.13016	0.414678	0.958196	8.68836	-3.58188
SHC1.5272.55.2	Amygdala	36	2.54205	3.31202	0.442771	0.958196	9.0336	-3.9495
SHC2.14074.2.3	Amygdala	26	-1.89667	4.22603	0.65357	0.973297	6.38634	-10.1797
SHC4.11692.21.3	Amygdala	16	-0.0607212	5.51111	0.991209	0.999407	10.741	-10.8625
SHISA3.7057.18.3	Amygdala	25	-4.47733	4.04458	0.268296	0.932212	3.45005	-12.4047
SIAE.9263.57.3	Amygdala	27	-7.64031	4.15874	0.0661849	0.86914	0.510821	-15.7914
SIGIRR.8326.63.3	Amygdala	59	-4.82804	1.65131	0.00345835	0.516081	-1.59146	-8.06461
SIGLEC10.6048.4.3	Amygdala	32	-4.63993	4.61926	0.31515	0.952441	4.41382	-13.6937
SIGLEC11.8913.22.3	Amygdala	38	0.0410888	2.49813	0.986877	0.999024	4.93742	-4.85524
SIGLEC12.10037.98.3	Amygdala	54	2.50606	1.76101	0.154713	0.88264	5.95765	-0.945521
SIGLEC12.8352.26.3	Amygdala	33	0.605064	2.86703	0.832855	0.976522	6.22445	-5.01432
SIGLEC14.5125.6.3	Amygdala	38	1.25785	3.02695	0.677738	0.973297	7.19067	-4.67496
SIGLEC14.8248.222.3	Amygdala	27	-4.22947	2.10711	0.0447245	0.848428	-0.0995323	-8.35941
SIGLEC7.2742.68.2	Amygdala	35	-3.71501	3.51921	0.291134	0.949561	3.18265	-10.6127
SIGLEC8.7864.3.3	Amygdala	31	1.16903	3.75007	0.755241	0.97604	8.51917	-6.1811
SIGLEC9.3007.7.2	Amygdala	38	-0.610996	1.78696	0.732412	0.973297	2.89144	-4.11343
SIRPA.5430.66.3	Amygdala	41	1.88155	3.14232	0.549321	0.970277	8.04049	-4.27739
SIRPB1.6247.9.3	Amygdala	44	-1.79013	1.74347	0.304534	0.952441	1.62708	-5.20733
SIRPB2.5669.26.3	Amygdala	24	7.45485	3.7863	0.0489646	0.848428	14.876	0.0336988
SIRPG.9241.40.3	Amygdala	15	0.338024	6.43366	0.958099	0.99672	12.948	-12.272
SIRT2.5030.52.1	Amygdala	23	3.29329	3.80029	0.386168	0.958196	10.7419	-4.15529
SIRT5.12461.8.3	Amygdala	21	-5.22203	4.47447	0.24318	0.912094	3.54792	-13.992
SIT1.11194.6.3	Amygdala	22	-0.82984	4.55751	0.855518	0.97972	8.10287	-9.76255
SKIL.14670.1.3	Amygdala	28	0.466216	5.87802	0.936782	0.99672	11.9871	-11.0547
SKP1.3902.21.2	Amygdala	21	-1.99696	4.92391	0.685064	0.973297	7.65391	-11.6478
SLAMF1.7953.20.3	Amygdala	14	-2.09805	7.36043	0.77561	0.97604	12.3284	-16.5245
SLAMF6.5128.53.3	Amygdala	17	-5.2874	5.88805	0.369192	0.958196	6.25318	-16.828
SLAMF7.5487.7.3	Amygdala	32	-1.55495	1.97309	0.43065	0.958196	2.31231	-5.42222
SLAMF7.7882.31.3	Amygdala	31	1.75481	3.26327	0.590753	0.970277	8.15081	-4.64119
SLAMF8.8994.65.3	Amygdala	19	-3.92814	5.21776	0.451546	0.958196	6.29867	-14.155
SLC14A1.13430.50.3	Amygdala	16	1.69903	6.7852	0.802276	0.97604	14.998	-11.6
SLC14A2.12818.159.3	Amygdala	31	1.65473	4.21809	0.694841	0.973297	9.92219	-6.61272
SLC22A16.9969.8.3	Amygdala	21	1.41734	4.19275	0.735329	0.973297	9.63512	-6.80045
SLC25A18.5280.68.5	Amygdala	18	-3.07319	5.24527	0.557945	0.970277	7.20754	-13.3539
SLC26A11.13502.2.3	Amygdala	25	-8.043	4.42525	0.069137	0.869893	0.630494	-16.7165
SLC26A5.9127.4.3	Amygdala	24	-3.33309	4.38953	0.447657	0.958196	5.27038	-11.9366
SLC27A2.9045.3.3	Amygdala	22	-2.52874	4.96366	0.610437	0.97187	7.20004	-12.2575
SLC30A3.9081.39.3	Amygdala	25	-1.73814	4.16054	0.676118	0.973297	6.41652	-9.8928
SLC30A5.9594.30.3	Amygdala	20	-2.91577	6.25468	0.641091	0.973297	9.3434	-15.1749
SLC35B3.10660.33.3	Amygdala	24	3.96416	4.73999	0.402973	0.958196	13.2545	-5.32622
SLC35G2.13501.10.3	Amygdala	41	0.767461	2.78991	0.783252	0.97604	6.23569	-4.70077
SLC41A2.12511.83.3	Amygdala	17	-5.54513	5.38389	0.303034	0.952441	5.0073	-16.0976
SLC4A8.12798.46.3	Amygdala	21	2.94778	4.82962	0.541627	0.969102	12.4138	-6.51828
SLC5A5.12826.5.3	Amygdala	27	4.54033	4.21177	0.28103	0.942383	12.7954	-3.71474
SLC5A8.13691.10.3	Amygdala	28	-6.50705	3.83493	0.0897373	0.881414	1.00941	-14.0235
SLC6A14.13053.6.3	Amygdala	25	8.66576	4.4186	0.0498553	0.848428	17.3262	0.00531606
SLC6A16.13056.18.3	Amygdala	20	-5.73059	6.85506	0.403175	0.958196	7.70534	-19.1665
SLC6A9.11653.69.3	Amygdala	12	-6.8714	7.05095	0.329791	0.958196	6.94846	-20.6913
SLC9B2.9088.20.3	Amygdala	24	1.10859	6.32998	0.860974	0.979807	13.5154	-11.2982
SLCO5A1.11669.39.3	Amygdala	23	3.17591	4.52026	0.482309	0.958931	12.0356	-5.6838
SLITRK1.3643.90.2	Amygdala	27	-7.96554	4.65184	0.0868338	0.881414	1.15207	-17.0831
SLITRK3.10565.19.3	Amygdala	31	6.35422	4.06478	0.117996	0.881414	14.3212	-1.61275
SLITRK4.7139.14.3	Amygdala	24	-1.79355	4.13018	0.664103	0.973297	6.3016	-9.88871
SLITRK5.4568.17.2	Amygdala	21	-1.52357	4.93063	0.757321	0.97604	8.14047	-11.1876
SLURP1.6401.73.3	Amygdala	18	4.66067	4.85666	0.337234	0.958196	14.1797	-4.85838
SMAD2.10364.6.3	Amygdala	18	7.89541	4.89659	0.106869	0.881414	17.4927	-1.70191
SMAD4.12022.12.3	Amygdala	24	7.60511	3.9413	0.0536572	0.848428	15.3301	-0.11984
SMAP1.11649.3.3	Amygdala	26	1.94011	4.10508	0.636491	0.973297	9.98607	-6.10585
SMC3.14324.52.3	Amygdala	22	4.56522	3.58533	0.20291	0.88264	11.5925	-2.46204
SMCO2.7925.18.3	Amygdala	16	1.58664	5.1943	0.760017	0.97604	11.7675	-8.59418
SMDT1.9497.3.3	Amygdala	30	-7.63934	4.57484	0.0949468	0.881414	1.32734	-16.606
SMIM10.9379.248.3	Amygdala	20	6.94001	5.01227	0.166174	0.88264	16.7641	-2.88405
SMIM9.8888.33.3	Amygdala	20	3.46409	4.44167	0.435446	0.958196	12.1698	-5.24159
SMOC1.13118.5.3	Amygdala	32	-2.40958	3.33906	0.470519	0.958196	4.13497	-8.95413
SMPDL3A.14086.11.3	Amygdala	56	-0.782172	1.83187	0.669394	0.973297	2.80829	-4.37263
SMPDL3A.4771.10.3	Amygdala	29	-7.48205	4.87927	0.125168	0.881414	2.08132	-17.0454
SMR3A.7838.27.3	Amygdala	17	3.4455	3.91692	0.379052	0.958196	11.1227	-4.23166
SMR3B.8595.75.3	Amygdala	21	-0.00224538	5.40571	0.999669	0.999974	10.5929	-10.5974
SMYD2.12636.113.3	Amygdala	21	-3.12162	5.04047	0.535712	0.969102	6.7577	-13.0009
SNAI2.10014.31.3	Amygdala	20	-4.99414	4.74564	0.292632	0.949561	4.30731	-14.2956
SNAP25.13105.7.3	Amygdala	27	7.90324	3.51255	0.0244491	0.801364	14.7878	1.01863
SNAP29.12357.41.3	Amygdala	13	3.79987	5.92185	0.521088	0.966885	15.4067	-7.80695
SNAPIN.6975.52.3	Amygdala	20	-3.47704	4.7225	0.461566	0.958196	5.77907	-12.7331
SNCA.8458.111.3	Amygdala	23	2.82381	4.31295	0.512643	0.966885	11.2772	-5.62957
SNCA.8458.16.3	Amygdala	16	13.726	5.40405	0.011087	0.787292	24.3179	3.13405
SNRPA.12678.66.3	Amygdala	22	9.5859	3.84819	0.0127378	0.787292	17.1283	2.04345
SNX1.8807.13.3	Amygdala	20	3.36142	5.12863	0.512195	0.966885	13.4135	-6.69068
SNX17.12845.18.3	Amygdala	22	-4.80741	4.6888	0.305224	0.952441	4.38264	-13.9975
SNX4.3903.49.2	Amygdala	26	-6.42881	4.129	0.119473	0.881414	1.66403	-14.5217
SNX7.14245.195.3	Amygdala	20	-6.28981	5.97895	0.292803	0.949561	5.42893	-18.0086
SNX8.6925.26.3	Amygdala	15	0.305324	6.08559	0.959986	0.99672	12.2331	-11.6224
SOCS3.11440.58.3	Amygdala	31	-2.68045	2.65818	0.313273	0.952441	2.52959	-7.89049
SOCS7.11657.86.3	Amygdala	20	-11.6549	4.90985	0.0176074	0.801364	-2.03156	-21.2782
SOD2.5008.51.1	Amygdala	28	-0.768783	3.33984	0.817947	0.97604	5.7773	-7.31487
SOD3.8463.2.3	Amygdala	24	-5.63795	4.136	0.172838	0.88264	2.4686	-13.7445
SORBS3.12976.49.3	Amygdala	24	5.16782	5.25432	0.325342	0.958196	15.4663	-5.13064
SORT1.11300.32.3	Amygdala	18	5.23912	4.98218	0.292996	0.949561	15.0042	-4.52595
SOST.13101.60.3	Amygdala	20	-6.02772	4.58461	0.188586	0.88264	2.95812	-15.0136
SPACA3.8076.4.3	Amygdala	30	1.26575	3.17298	0.689955	0.973297	7.48479	-4.95328
SPACA7.6466.7.3	Amygdala	13	-7.32859	6.04159	0.225121	0.892607	4.51293	-19.1701
SPAG11A.5726.49.3	Amygdala	20	3.70081	5.17973	0.474931	0.958196	13.8531	-6.45147
SPAG11B.5762.35.3	Amygdala	18	-5.45544	5.64458	0.333798	0.958196	5.60793	-16.5188
SPARC.14110.200.3	Amygdala	28	-5.7956	4.95003	0.24167	0.912094	3.90645	-15.4977
SPARC.3043.49.2	Amygdala	18	-1.90483	4.85256	0.694658	0.973297	7.60619	-11.4159
SPARCL1.13707.27.3	Amygdala	32	1.68532	3.86399	0.662721	0.973297	9.25874	-5.88811
SPARCL1.4467.49.2	Amygdala	43	0.620331	2.5035	0.804301	0.97604	5.5272	-4.28654
SPAST.8388.24.3	Amygdala	26	-1.45475	4.344	0.73771	0.973297	7.05948	-9.96899
SPATA20.11117.2.3	Amygdala	25	0.773285	4.01195	0.847158	0.979303	8.6367	-7.09013
SPATA9.7809.22.3	Amygdala	24	-5.78205	4.47719	0.196549	0.88264	2.99325	-14.5573
SPG21.11122.97.3	Amygdala	30	2.49825	3.70444	0.500061	0.964572	9.75894	-4.76245
SPHK2.4468.21.2	Amygdala	26	-8.09592	4.20566	0.0542286	0.848428	0.147171	-16.339
SPINK13.10624.45.3	Amygdala	22	-3.20324	4.85172	0.509108	0.966885	6.30614	-12.7126
SPINK2.13405.61.3	Amygdala	36	8.41989	3.57801	0.0186109	0.801364	15.4328	1.407
SPINK5.8028.22.3	Amygdala	27	2.74117	4.92532	0.577837	0.970277	12.3948	-6.91246
SPINK6.5731.1.3	Amygdala	28	-1.37034	2.66419	0.607003	0.970277	3.85147	-6.59215
SPINK8.7962.11.3	Amygdala	24	-2.66069	4.58176	0.561433	0.970277	6.31956	-11.6409
SPINK9.8042.88.3	Amygdala	21	4.24043	5.20213	0.414995	0.958196	14.4366	-5.95574
SPINT1.2828.82.2	Amygdala	26	4.49796	3.58728	0.209892	0.888961	11.529	-2.53311
SPINT2.2843.13.2	Amygdala	44	3.63545	1.78234	0.0413793	0.848428	7.12882	0.142068
SPINT3.7926.13.3	Amygdala	35	-1.3093	2.68981	0.626426	0.973297	3.96273	-6.58134
SPOCK1.5490.53.3	Amygdala	18	-0.599908	4.88114	0.902184	0.991919	8.96713	-10.1669
SPOCK2.5491.12.3	Amygdala	23	-7.35001	4.76939	0.123298	0.881414	1.998	-16.698
SPOCK3.9906.21.3	Amygdala	33	7.24514	3.06209	0.0179777	0.801364	13.2468	1.24344
SPON1.4297.62.3	Amygdala	23	-6.27084	3.62796	0.0839029	0.881414	0.839958	-13.3816
SPOP.13727.44.3	Amygdala	19	3.02726	5.09192	0.552162	0.970277	13.0074	-6.9529
SPR.9287.6.3	Amygdala	24	-6.47209	4.49159	0.149603	0.88264	2.33143	-15.2756
SPRED1.8318.13.3	Amygdala	20	-2.43698	6.41095	0.70385	0.973297	10.1285	-15.0024
SPRY1.9512.24.3	Amygdala	15	11.2811	8.10082	0.163743	0.88264	27.1587	-4.59645
SPSB1.13942.140.3	Amygdala	11	-5.56253	6.13229	0.36436	0.958196	6.45676	-17.5818
SPTAN1.5031.10.1	Amygdala	18	0.485859	6.52782	0.940669	0.99672	13.2804	-12.3087
SPTLC1.7886.26.3	Amygdala	29	-0.99772	4.17506	0.811128	0.97604	7.18539	-9.18083
SPTLC2.7267.2.3	Amygdala	11	0.0380995	7.20623	0.995782	0.999974	14.1623	-14.0861
SRSF6.11573.3.3	Amygdala	16	-2.22863	5.885	0.704913	0.973297	9.30597	-13.7632
SRSF7.12987.12.3	Amygdala	24	5.72856	3.57568	0.109136	0.881414	12.7369	-1.27977
SRXN1.14268.4.3	Amygdala	30	6.74394	3.34183	0.0435874	0.848428	13.2939	0.19395
SSB.13526.5.3	Amygdala	21	0.865281	4.33725	0.841872	0.977793	9.36629	-7.63573
SSB.13625.19.3	Amygdala	14	-6.02326	6.06203	0.320416	0.952929	5.85833	-17.9048
SSMEM1.8298.8.3	Amygdala	22	-3.86748	4.49109	0.389158	0.958196	4.93505	-12.67
SSR1.8106.15.3	Amygdala	19	-1.98388	4.80165	0.679486	0.973297	7.42736	-11.3951
SSRP1.5032.64.1	Amygdala	18	2.42852	5.42636	0.654484	0.973297	13.0642	-8.20714
SST.5957.30.3	Amygdala	27	-0.904023	4.16348	0.828106	0.976522	7.2564	-9.06445
SSU72.13566.2.3	Amygdala	25	4.33966	3.6314	0.232073	0.901945	11.4572	-2.77789
ST3GAL1.5657.28.3	Amygdala	24	3.7505	3.92894	0.339789	0.958196	11.4512	-3.95022
ST3GAL2.6281.51.3	Amygdala	17	-4.04487	5.33384	0.448247	0.958196	6.40945	-14.4992
ST3GAL6.6947.4.3	Amygdala	44	-1.85813	1.92419	0.334208	0.958196	1.91327	-5.62954
ST6GAL1.6035.2.3	Amygdala	14	7.06772	6.10883	0.247285	0.912094	19.041	-4.90558
ST6GALNAC1.7867.154.3	Amygdala	30	-3.3307	3.69198	0.366979	0.958196	3.90557	-10.567
ST6GALNAC2.7823.22.3	Amygdala	13	-8.16025	5.63814	0.147805	0.88264	2.89051	-19.211
ST6GALNAC3.10626.116.3	Amygdala	23	1.40006	4.83384	0.772093	0.97604	10.8744	-8.07426
ST6GALNAC3.10705.14.3	Amygdala	15	2.9743	7.00814	0.671269	0.973297	16.7103	-10.7617
ST6GALNAC5.7927.16.3	Amygdala	17	0.227927	5.65707	0.967861	0.997847	11.3158	-10.8599
ST6GALNAC6.7228.2.3	Amygdala	23	-0.867163	4.86698	0.858587	0.97972	8.67213	-10.4065
ST8SIA2.7920.30.3	Amygdala	18	-2.24976	5.22029	0.666494	0.973297	7.98201	-12.4815
ST8SIA3.6929.10.3	Amygdala	17	-3.16793	5.37233	0.555408	0.970277	7.36183	-13.6977
ST8SIA4.7038.45.3	Amygdala	32	-2.58139	4.74174	0.586169	0.970277	6.71242	-11.8752
ST8SIA6.6930.95.3	Amygdala	19	-0.421162	6.95631	0.951722	0.99672	13.2132	-14.0555
STAB1.14599.18.3	Amygdala	19	7.86801	4.65524	0.091001	0.881414	16.9923	-1.25626
STAB2.3399.31.2	Amygdala	22	-2.97648	4.26081	0.48482	0.958931	5.37471	-11.3277
STAMBPL1.12401.3.3	Amygdala	21	5.6332	4.6097	0.221696	0.888961	14.6682	-3.40181
STAP1.12510.3.3	Amygdala	23	-0.791648	4.35027	0.855601	0.97972	7.73489	-9.31819
STAR.10085.25.3	Amygdala	18	-18.6582	5.57464	0.000816965	0.239455	-7.73192	-29.5845
STAT1.10370.21.3	Amygdala	21	4.82121	4.5832	0.292832	0.949561	13.8043	-4.16187
STAT1.12351.25.3	Amygdala	18	4.41288	4.44159	0.320449	0.952929	13.1184	-4.29264
STAT3.10346.5.3	Amygdala	24	12.8059	4.06175	0.00161704	0.331797	20.767	4.84491
STAT6.10372.18.3	Amygdala	25	3.76289	3.52749	0.286092	0.949445	10.6768	-3.15098
STAU1.12471.47.3	Amygdala	14	2.27195	6.1912	0.713646	0.973297	14.4067	-9.86281
STAU2.12970.35.3	Amygdala	30	-3.972	4.5753	0.385317	0.958196	4.99558	-12.9396
STC1.4930.21.1	Amygdala	19	-4.41227	4.87828	0.365745	0.958196	5.14915	-13.9737
STC2.6231.46.3	Amygdala	26	1.0556	4.0775	0.795725	0.97604	9.0475	-6.93631
STIM1.9271.101.3	Amygdala	20	-12.8587	5.1501	0.0125325	0.787292	-2.7645	-22.9529
STIP1.5489.18.3	Amygdala	9	0.820002	6.74251	0.903203	0.992669	14.0353	-12.3953
STK16.3471.49.1	Amygdala	25	-2.53871	4.46756	0.569862	0.970277	6.21771	-11.2951
STK17B.5249.31.3	Amygdala	34	2.99683	3.11392	0.33585	0.958196	9.10011	-3.10645
STMN2.10900.272.3	Amygdala	28	4.8419	3.32173	0.144939	0.88264	11.3525	-1.6687
STMN3.8019.73.3	Amygdala	22	0.542242	3.77102	0.885665	0.986276	7.93344	-6.84896
STMN4.6267.51.3	Amygdala	20	4.44139	5.46619	0.416493	0.958196	15.1551	-6.27235
STOM.8261.51.3	Amygdala	38	2.93398	2.67189	0.272165	0.933664	8.17088	-2.30292
STX10.12842.43.3	Amygdala	43	0.652088	2.40098	0.785936	0.97604	5.35801	-4.05383
STX18.9037.1.3	Amygdala	21	4.80073	4.95289	0.332407	0.958196	14.5084	-4.90694
STX1A.3766.51.4	Amygdala	24	-5.81568	3.78942	0.124853	0.881414	1.61158	-13.2429
STX1B.6966.144.3	Amygdala	12	-5.6317	8.39525	0.502335	0.966126	10.823	-22.0864
STX2.7738.299.3	Amygdala	25	-0.243095	4.85647	0.960078	0.99672	9.27558	-9.76177
STX6.10945.11.3	Amygdala	16	3.29307	5.38882	0.541138	0.969102	13.8552	-7.26901
STX7.8274.64.3	Amygdala	31	4.697	3.00504	0.118044	0.881414	10.5869	-1.19289
STX8.10903.50.3	Amygdala	16	4.34858	5.36867	0.417945	0.958196	14.8712	-6.17401
SULF2.8305.18.3	Amygdala	22	3.16205	4.7724	0.507606	0.966885	12.516	-6.19186
SULT1E1.9878.3.3	Amygdala	32	4.03529	3.47287	0.245257	0.912094	10.8421	-2.77154
SULT2A1.9829.91.3	Amygdala	22	-0.41874	4.63504	0.928015	0.99672	8.66593	-9.50341
SULT4A1.8357.43.3	Amygdala	17	-0.860813	5.27961	0.870483	0.983074	9.48722	-11.2088
SUMF1.6941.11.3	Amygdala	24	-1.65196	3.8463	0.667565	0.973297	5.88678	-9.1907
SUMO3.14623.26.3	Amygdala	43	1.83259	2.93113	0.53183	0.968695	7.5776	-3.91243
SUMO3.9169.14.3	Amygdala	34	4.73689	2.99817	0.114124	0.881414	10.6133	-1.13952
SUN3.8852.10.3	Amygdala	16	-11.0433	4.90407	0.024331	0.801364	-1.43131	-20.6553
SUN5.11260.47.3	Amygdala	27	-1.65914	4.94078	0.737018	0.973297	8.02479	-11.3431
SURF1.8009.121.3	Amygdala	31	-0.885299	3.33238	0.790496	0.97604	5.64616	-7.41676
SUSD1.9582.93.3	Amygdala	27	-4.71941	4.31901	0.274522	0.938378	3.74584	-13.1847
SUSD2.10021.1.3	Amygdala	35	-7.31013	3.48432	0.0359047	0.82732	-0.480853	-14.1394
SUSD3.5752.63.3	Amygdala	13	-4.05547	5.91143	0.492689	0.96322	7.53094	-15.6419
SUV420H2.12452.32.3	Amygdala	23	-2.59579	4.37687	0.553134	0.970277	5.98288	-11.1745
SV2A.12880.1.3	Amygdala	15	8.70164	5.73355	0.129097	0.881414	19.9394	-2.53611
SVEP1.11109.56.3	Amygdala	41	-1.5294	2.78847	0.583367	0.970277	3.936	-6.9948
SVEP1.11178.21.3	Amygdala	33	-0.741762	2.92445	0.799773	0.97604	4.99017	-6.47369
SWAP70.13552.7.3	Amygdala	24	3.11048	3.31516	0.348111	0.958196	9.60819	-3.38723
SYNCRIP.4224.7.2	Amygdala	19	-1.52248	4.53132	0.736878	0.973297	7.35891	-10.4039
SYNE2.9789.52.3	Amygdala	19	-2.6249	5.00849	0.600216	0.970277	7.19174	-12.4415
SYT11.7089.42.3	Amygdala	21	6.23949	4.44191	0.160115	0.88264	14.9456	-2.46665
SYT17.9110.2.3	Amygdala	17	-2.97026	5.12185	0.561969	0.970277	7.06856	-13.0091
SYT2.9577.26.3	Amygdala	17	6.91556	5.26584	0.189086	0.88264	17.2366	-3.40548
SYT3.10452.24.3	Amygdala	25	-5.15889	4.94759	0.297084	0.952441	4.53839	-14.8562
SYT5.9099.19.3	Amygdala	24	6.88122	4.31695	0.110936	0.881414	15.3424	-1.58001
SYT7.7121.2.3	Amygdala	13	-14.3971	6.05204	0.0173653	0.801364	-2.53509	-26.2591
SYT8.7932.23.3	Amygdala	24	-3.38848	4.58322	0.459712	0.958196	5.59464	-12.3716
SYTL1.12892.10.3	Amygdala	18	10.0455	5.19805	0.0532907	0.848428	20.2337	-0.142648
SYTL4.11563.51.3	Amygdala	16	-2.60151	4.58265	0.570248	0.970277	6.38049	-11.5835
TAC1.9337.43.3	Amygdala	29	-2.62839	3.68244	0.475373	0.958196	4.58919	-9.84598
TAC3.7847.66.3	Amygdala	19	1.43806	5.12566	0.779047	0.97604	11.4844	-8.60823
TAC4.6468.37.3	Amygdala	20	-1.6438	4.68626	0.725761	0.973297	7.54127	-10.8289
TACSTD2.14034.22.3	Amygdala	26	-9.80651	4.28602	0.0221361	0.801364	-1.40592	-18.2071
TACSTD2.2619.72.2	Amygdala	23	-0.889104	4.60499	0.846901	0.979303	8.13668	-9.91489
TAGLN.9756.6.3	Amygdala	24	-7.56533	4.76454	0.112322	0.881414	1.77317	-16.9038
TAPBP.12378.71.3	Amygdala	30	-1.87672	3.27666	0.566811	0.970277	4.54553	-8.29897
TAPBPL.6364.7.3	Amygdala	43	1.19292	1.64204	0.467542	0.958196	4.41132	-2.02549
TAX1BP1.12721.4.3	Amygdala	17	4.67934	5.48078	0.393231	0.958196	15.4217	-6.063
TAX1BP3.12498.12.3	Amygdala	23	4.03599	4.60465	0.380757	0.958196	13.0611	-4.98913
TBCA.12501.10.3	Amygdala	35	5.06754	2.29809	0.0274462	0.801364	9.5718	0.563289
TBCE.11211.7.3	Amygdala	18	7.144	5.18675	0.168402	0.88264	17.31	-3.02203
TBK1.3400.49.2	Amygdala	16	3.42202	6.06419	0.57255	0.970277	15.3078	-8.4638
TBP.2875.15.2	Amygdala	17	1.61979	5.12808	0.752104	0.97604	11.6708	-8.43125
TBX22.11146.4.3	Amygdala	18	-4.7488	4.92547	0.33498	0.958196	4.90513	-14.4027
TBX3.13978.122.3	Amygdala	19	-0.95661	6.00438	0.873418	0.983484	10.812	-12.7252
TBX5.11202.70.3	Amygdala	26	5.66869	4.23645	0.180872	0.88264	13.9721	-2.63475
TBXAS1.8098.37.3	Amygdala	19	1.77204	4.78395	0.711073	0.973297	11.1486	-7.60449
TCN1.11232.46.3	Amygdala	26	2.74943	3.79246	0.468469	0.958196	10.1827	-4.6838
TCN2.5584.21.3	Amygdala	72	-1.08954	1.43472	0.447606	0.958196	1.72251	-3.90159
TDGF1.5810.25.3	Amygdala	68	-1.61246	1.40847	0.252277	0.914948	1.14813	-4.37306
TDP1.10073.22.3	Amygdala	17	6.39249	5.29761	0.227558	0.894995	16.7758	-3.99083
TEAD3.12854.3.3	Amygdala	17	2.45128	5.24782	0.640425	0.973297	12.737	-7.83445
TEAD4.12516.13.3	Amygdala	14	2.15256	6.27159	0.73143	0.973297	14.4449	-10.1398
TEK.3773.15.4	Amygdala	17	9.79892	4.78506	0.0405781	0.848428	19.1776	0.420202
TENM3.11107.25.3	Amygdala	18	-2.80152	5.13995	0.585721	0.970277	7.27278	-12.8758
TENM4.11365.17.3	Amygdala	26	0.654922	4.35051	0.880339	0.985728	9.18193	-7.87208
TESC.12831.21.3	Amygdala	18	3.09178	5.24226	0.555338	0.970277	13.3666	-7.18306
TEX29.10557.6.3	Amygdala	37	5.48676	2.61536	0.0359141	0.82732	10.6129	0.360654
TEX29.13500.9.3	Amygdala	14	-10.3793	6.07011	0.0872843	0.881414	1.51813	-22.2767
TF.4162.54.2	Amygdala	17	-4.36416	5.58698	0.434726	0.958196	6.58632	-15.3146
TFF1.9185.15.3	Amygdala	27	-0.614885	4.02685	0.878638	0.985097	7.27774	-8.50751
TFF2.9191.8.3	Amygdala	24	7.84777	4.43319	0.0766889	0.871567	16.5368	-0.841288
TFF3.4721.54.2	Amygdala	27	-2.63636	4.06725	0.51686	0.966885	5.33545	-10.6082
TFF3.8323.163.3	Amygdala	19	-6.6072	4.87518	0.175331	0.88264	2.94816	-16.1626
TFIP11.9043.7.3	Amygdala	12	-5.02335	10.2502	0.62408	0.973297	15.067	-25.1137
TFPI.3336.50.1	Amygdala	27	6.79369	3.65501	0.0630651	0.856254	13.9575	-0.370136
TFPI2.9233.71.3	Amygdala	23	-1.52902	4.29009	0.721535	0.973297	6.87955	-9.9376
TFRC.6895.1.3	Amygdala	22	-0.328081	5.71976	0.954259	0.99672	10.8827	-11.5388
TFRC.8795.48.3	Amygdala	30	1.1651	3.63906	0.748844	0.975504	8.29765	-5.96746
TG.4165.2.1	Amygdala	19	13.1057	5.06803	0.00971111	0.741432	23.039	3.17233
TGFA.9358.3.3	Amygdala	15	-7.3491	6.14541	0.231748	0.901945	4.69591	-19.3941
TGFB1.2333.72.1	Amygdala	12	-9.32368	7.15685	0.192655	0.88264	4.70374	-23.3511
TGFB1I1.8777.5.3	Amygdala	23	-4.76155	5.35001	0.373462	0.958196	5.72447	-15.2476
TGFB2.4156.74.1	Amygdala	25	4.81298	4.81155	0.317167	0.952441	14.2436	-4.61766
TGFB3.3520.58.1	Amygdala	26	3.01205	4.01592	0.453238	0.958196	10.8832	-4.85915
TGFBI.3283.21.1	Amygdala	23	3.57418	3.32887	0.282961	0.945009	10.0988	-2.95041
TGFBR2.5133.17.3	Amygdala	22	7.65129	4.79916	0.11087	0.881414	17.0576	-1.75507
TGFBR3.3009.3.2	Amygdala	19	-0.0529468	5.45864	0.992261	0.999875	10.646	-10.7519
TGIF2.9847.21.3	Amygdala	15	3.49281	6.19059	0.57261	0.970277	15.6264	-8.64075
THBS2.3339.33.1	Amygdala	36	3.773	2.69401	0.161359	0.88264	9.05327	-1.50726
THBS3.8982.65.3	Amygdala	22	-0.142723	5.55445	0.9795	0.998839	10.744	-11.0295
THPO.5947.90.3	Amygdala	23	-4.06483	5.00879	0.417056	0.958196	5.7524	-13.8821
THPO.8059.1.3	Amygdala	24	-8.32646	4.5436	0.066867	0.869278	0.579006	-17.2319
THRA.12527.50.3	Amygdala	17	0.242894	6.8668	0.971783	0.998107	13.7018	-13.216
THSD1.5621.64.3	Amygdala	23	2.74447	3.70311	0.458617	0.958196	10.0026	-4.51362
THSD7A.11174.8.3	Amygdala	19	-2.45365	4.93792	0.61926	0.973297	7.22467	-12.132
THYN1.12424.107.3	Amygdala	23	7.68005	5.44907	0.15871	0.88264	18.3602	-3.00013
TIE1.2844.53.2	Amygdala	34	2.0179	2.47949	0.415739	0.958196	6.87771	-2.84191
TIGAR.12476.50.3	Amygdala	30	5.73758	3.45048	0.0963453	0.881414	12.5005	-1.02536
TIMP4.6462.12.3	Amygdala	31	-3.72012	3.03055	0.219621	0.888961	2.21977	-9.66
TINAGL1.11192.168.3	Amygdala	21	1.9806	4.7446	0.676354	0.973297	11.28	-7.31881
TIRAP.9839.148.3	Amygdala	35	3.38744	3.14606	0.281603	0.942383	9.55371	-2.77883
TJP1.12001.7.3	Amygdala	28	-6.06628	5.18708	0.242203	0.912094	4.1004	-16.233
TK1.4301.58.2	Amygdala	21	1.94089	5.76903	0.736545	0.973297	13.2482	-9.36641
TKT.4306.4.2	Amygdala	23	2.20442	3.92058	0.573932	0.970277	9.88875	-5.47991
TLL1.6383.90.3	Amygdala	28	-3.24967	3.79775	0.392173	0.958196	4.19392	-10.6933
TLN2.14082.56.3	Amygdala	22	-4.57342	4.43546	0.302492	0.952441	4.12008	-13.2669
TLR1.11149.3.3	Amygdala	19	-11.5345	6.08349	0.0579549	0.85362	0.389107	-23.4582
TLR2.3835.11.2	Amygdala	15	5.336	8.32888	0.521742	0.966885	21.6606	-10.9886
TLR4.11101.18.3	Amygdala	27	3.63062	4.62049	0.432004	0.958196	12.6868	-5.42553
TLR4.LY96.3647.49.4	Amygdala	24	1.0516	3.1858	0.741332	0.973907	7.29577	-5.19257
TMCO5A.6907.17.3	Amygdala	32	5.15905	4.68493	0.27081	0.933664	14.3415	-4.02342
TMED10.6506.54.3	Amygdala	30	-4.73345	2.73522	0.0835313	0.881414	0.627585	-10.0945
TMED2.10761.5.3	Amygdala	26	1.40544	4.12937	0.73359	0.973297	9.499	-6.68811
TMED4.9319.59.3	Amygdala	17	-6.82925	5.46549	0.211474	0.888961	3.8831	-17.5416
TMEM119.11110.4.3	Amygdala	14	2.5129	5.89494	0.669902	0.973297	14.067	-9.04117
TMEM132A.7871.16.3	Amygdala	28	-2.56765	2.52726	0.309638	0.952441	2.38578	-7.52107
TMEM132B.8890.9.3	Amygdala	25	6.34498	5.18097	0.2207	0.888961	16.4997	-3.80972
TMEM132C.11128.29.3	Amygdala	19	-3.0315	5.00026	0.544337	0.96911	6.76902	-12.832
TMEM132C.7173.141.3	Amygdala	29	-4.50638	3.55584	0.205042	0.88292	2.46307	-11.4758
TMEM132D.13416.8.3	Amygdala	21	-10.5535	4.3121	0.0143885	0.787292	-2.10178	-19.0052
TMEM167A.11112.18.3	Amygdala	26	2.0351	5.3797	0.705214	0.973297	12.5793	-8.50912
TMEM167B.13421.17.3	Amygdala	24	2.1993	4.69267	0.639307	0.973297	11.3969	-6.99833
TMEM190.10442.1.3	Amygdala	32	-1.8133	1.96448	0.355984	0.958196	2.03708	-5.66369
TMEM2.8992.1.3	Amygdala	28	2.10754	3.86093	0.58516	0.970277	9.67497	-5.45989
TMEM230.11542.11.3	Amygdala	26	2.05851	4.12248	0.617542	0.973297	10.1386	-6.02156
TMEM234.8107.12.3	Amygdala	13	-2.78647	7.27745	0.7018	0.973297	11.4773	-17.0503
TMEM237.12856.14.3	Amygdala	17	7.63311	5.14686	0.138058	0.88264	17.7209	-2.45473
TMEM27.7816.23.3	Amygdala	23	-5.96773	4.71448	0.205574	0.88292	3.27265	-15.2081
TMEM40.12941.24.3	Amygdala	17	-3.0034	6.40462	0.639111	0.973297	9.54967	-15.5565
TMEM41B.10661.4.3	Amygdala	22	4.44033	4.92302	0.367082	0.958196	14.0894	-5.20879
TMEM52.11186.12.3	Amygdala	22	-8.14095	4.74896	0.0864808	0.881414	1.167	-17.4489
TMEM57.12367.52.3	Amygdala	13	-0.212199	6.81246	0.975151	0.998107	13.1402	-13.5646
TMEM59L.9959.60.3	Amygdala	33	-5.71037	4.23981	0.17803	0.88264	2.59966	-14.0204
TMEM70.8074.32.3	Amygdala	18	10.3985	6.73652	0.122684	0.881414	23.6021	-2.80506
TMEM87B.13485.20.3	Amygdala	44	1.05827	2.59576	0.683499	0.973297	6.14595	-4.02941
TMEM8B.12742.160.3	Amygdala	9	10.7265	7.40851	0.147656	0.88264	25.2472	-3.7942
TMEM9.9249.17.3	Amygdala	22	1.15529	5.43419	0.831642	0.976522	11.8063	-9.49573
TMIE.7992.3.3	Amygdala	16	-11.2623	6.12431	0.0659227	0.86914	0.741354	-23.2659
TMOD1.12595.11.3	Amygdala	19	-2.30115	5.00267	0.645527	0.973297	7.50408	-12.1064
TMPO.8265.225.3	Amygdala	26	5.48651	3.53769	0.120933	0.881414	12.4204	-1.44737
TMPRSS11A.7231.37.3	Amygdala	21	9.05566	4.60204	0.0490967	0.848428	18.0757	0.0356719
TMPRSS11B.10895.28.3	Amygdala	24	-0.949836	5.31397	0.858139	0.97972	9.46554	-11.3652
TMPRSS11D.6547.83.3	Amygdala	47	1.96261	2.30801	0.395134	0.958196	6.48631	-2.5611
TMPRSS15.3189.61.2	Amygdala	18	-8.92552	6.48014	0.168399	0.88264	3.77556	-21.6266
TMPRSS5.8002.27.3	Amygdala	21	-3.53556	6.07019	0.560266	0.970277	8.36201	-15.4331
TMUB2.9226.6.3	Amygdala	10	6.5222	7.13526	0.360674	0.958196	20.5073	-7.46291
TNC.4155.3.2	Amygdala	41	-3.03987	2.47831	0.219977	0.888961	1.81762	-7.89735
TNF.5936.53.3	Amygdala	16	-1.50759	5.34993	0.778099	0.97604	8.97827	-11.9935
TNFAIP3.14009.65.3	Amygdala	26	8.06259	4.48044	0.0719382	0.871567	16.8442	-0.71907
TNFAIP6.5036.50.1	Amygdala	49	0.164805	2.25625	0.941771	0.99672	4.58706	-4.25745
TNFRSF10A.4832.75.2	Amygdala	17	5.01694	5.21618	0.336148	0.958196	15.2407	-5.20677
TNFRSF10B.7693.13.3	Amygdala	17	3.10831	5.30575	0.557984	0.970277	13.5076	-7.29096
TNFRSF10D.14121.24.3	Amygdala	21	3.97421	4.70411	0.398202	0.958196	13.1943	-5.24585
TNFRSF11A.5424.55.3	Amygdala	27	-4.04428	4.62011	0.381375	0.958196	5.01113	-13.0997
TNFRSF11A.8256.57.3	Amygdala	20	-0.285704	5.85431	0.961077	0.99672	11.1887	-11.7601
TNFRSF11A.8316.36.3	Amygdala	18	-4.66235	5.4811	0.394979	0.958196	6.08061	-15.4053
TNFRSF11B.2526.53.3	Amygdala	18	3.81389	5.90088	0.518069	0.966885	15.3796	-7.75184
TNFRSF11B.8304.50.3	Amygdala	16	-2.26204	4.87843	0.642876	0.973297	7.29968	-11.8238
TNFRSF12A.5138.50.3	Amygdala	19	-5.60479	5.28848	0.289231	0.949445	4.76064	-15.9702
TNFRSF13B.2704.74.1	Amygdala	16	-5.06036	5.41152	0.349732	0.958196	5.54622	-15.6669
TNFRSF14.5352.11.3	Amygdala	19	-2.71568	5.26234	0.605814	0.970277	7.59852	-13.0299
TNFRSF17.2665.26.2	Amygdala	31	0.925511	3.72771	0.803919	0.97604	8.23182	-6.38079
TNFRSF18.5526.53.3	Amygdala	21	3.66706	4.69608	0.434875	0.958196	12.8714	-5.53726
TNFRSF19.5131.15.3	Amygdala	19	0.833246	4.9959	0.867538	0.982113	10.6252	-8.95871
TNFRSF1A.2654.19.1	Amygdala	23	6.49304	4.44408	0.144001	0.88264	15.2034	-2.21736
TNFRSF1B.3152.57.1	Amygdala	18	6.594	5.01684	0.188721	0.88264	16.427	-3.23902
TNFRSF1B.8368.102.3	Amygdala	25	-0.191918	4.87495	0.968597	0.997946	9.36298	-9.74681
TNFRSF21.5404.53.3	Amygdala	22	-8.90919	4.51253	0.048345	0.848428	-0.0646347	-17.7537
TNFRSF21.9259.35.3	Amygdala	21	-1.76873	5.31472	0.739287	0.973297	8.64812	-12.1856
TNFRSF4.3730.81.2	Amygdala	26	2.42463	4.15091	0.55914	0.970277	10.5604	-5.71116
TNFRSF6B.5070.76.3	Amygdala	21	3.5602	4.54566	0.433505	0.958196	12.4697	-5.3493
TNFRSF8.2605.49.2	Amygdala	16	-9.5446	5.32098	0.0728502	0.871567	0.884517	-19.9737
TNFSF11.2917.3.2	Amygdala	24	-1.78925	5.20876	0.731216	0.973297	8.41991	-11.9984
TNFSF12.5939.42.3	Amygdala	37	-4.01892	2.92067	0.168814	0.88264	1.7056	-9.74343
TNFSF13B.3059.50.2	Amygdala	13	-5.6326	7.5555	0.455971	0.958196	9.17618	-20.4414
TNFSF14.5355.69.3	Amygdala	15	6.48785	5.12926	0.205918	0.88292	16.5412	-3.5655
TNFSF15.14057.68.3	Amygdala	27	-0.240872	4.31004	0.955432	0.99672	8.20682	-8.68856
TNFSF15.2968.61.1	Amygdala	27	-9.61064	4.13389	0.0200804	0.801364	-1.50822	-17.7131
TNFSF18.2708.54.2	Amygdala	18	0.329916	6.18767	0.957478	0.99672	12.4577	-11.7979
TNFSF4.14030.21.3	Amygdala	19	-5.08856	6.63634	0.443217	0.958196	7.91867	-18.0958
TNFSF4.2839.2.1	Amygdala	18	-4.06438	5.52276	0.461772	0.958196	6.76023	-14.889
TNFSF8.3421.54.2	Amygdala	26	-9.46968	4.12804	0.0217911	0.801364	-1.37872	-17.5606
TNFSF9.2599.51.2	Amygdala	19	-3.23312	5.74618	0.573669	0.970277	8.02939	-14.4956
TNMD.6578.29.3	Amygdala	20	-7.65874	4.80308	0.110813	0.881414	1.75529	-17.0728
TNNI3.5441.67.3	Amygdala	26	4.18857	4.25306	0.324704	0.958196	12.5246	-4.14742
TNNI3.5930.54.3	Amygdala	16	6.74316	5.08936	0.185187	0.88264	16.7183	-3.23199
TNR.11302.237.3	Amygdala	25	3.22727	4.06763	0.427543	0.958196	11.1998	-4.74529
TNS2.11667.29.3	Amygdala	37	-0.301304	3.06109	0.921591	0.99672	5.69844	-6.30105
TNS4.9927.96.3	Amygdala	18	0.299271	4.72779	0.949527	0.99672	9.56575	-8.96721
TNXB.5698.60.3	Amygdala	33	4.5573	2.63892	0.0841757	0.881414	9.72959	-0.614987
TOLLIP.13963.7.3	Amygdala	23	5.04651	5.09527	0.321964	0.954607	15.0332	-4.94022
TOM1L1.13652.2.3	Amygdala	29	3.0252	4.19992	0.471341	0.958196	11.257	-5.20664
TOP1.2876.74.2	Amygdala	20	-2.37796	5.14916	0.644214	0.973297	7.71439	-12.4703
TOPBP1.9947.22.3	Amygdala	17	4.63338	7.32737	0.527166	0.966885	18.995	-9.72827
TOR1AIP1.9039.47.3	Amygdala	32	1.54732	3.02523	0.609021	0.971534	7.47678	-4.38214
TOR1AIP2.10553.8.3	Amygdala	20	-2.12637	6.83076	0.755577	0.97604	11.2619	-15.5147
TOR1AIP2.10640.9.3	Amygdala	13	-4.95101	6.07169	0.414829	0.958196	6.9495	-16.8515
TOX3.12717.65.3	Amygdala	18	-4.4131	5.16408	0.392785	0.958196	5.70849	-14.5347
TP53.6152.111.3	Amygdala	21	-6.1031	4.40901	0.166287	0.88264	2.53856	-14.7448
TP53I11.13022.20.3	Amygdala	34	8.01789	4.31797	0.0633301	0.856254	16.4811	-0.445326
TP63.10040.63.3	Amygdala	18	-1.3848	5.81622	0.811809	0.97604	10.015	-12.7846
TPI1.4309.59.3	Amygdala	30	3.56862	3.78965	0.346359	0.958196	10.9963	-3.85909
TPK1.12018.84.3	Amygdala	16	0.129354	5.61004	0.981604	0.999024	11.125	-10.8663
TPM1.5033.27.1	Amygdala	17	-1.44562	5.31919	0.785796	0.97604	8.98	-11.8712
TPM2.4472.5.2	Amygdala	19	-7.44359	4.81697	0.122278	0.881414	1.99768	-16.8849
TPM3.12372.50.3	Amygdala	21	1.7071	5.59723	0.760374	0.97604	12.6777	-9.26347
TPO.3873.51.2	Amygdala	20	-6.08904	5.01959	0.225108	0.892607	3.74935	-15.9274
TPPP2.12800.5.3	Amygdala	29	8.99918	4.68401	0.0546994	0.848428	18.1798	-0.181475
TPSB2.3403.1.2	Amygdala	38	-2.23548	2.30871	0.332902	0.958196	2.28958	-6.76055
TPSG1.14103.12.3	Amygdala	24	-1.25372	4.70763	0.789995	0.97604	7.97322	-10.4807
TPST1.7928.183.3	Amygdala	26	-0.127528	4.00409	0.974592	0.998107	7.72049	-7.97555
TPST2.8024.64.3	Amygdala	33	0.990156	4.00968	0.804954	0.97604	8.84913	-6.86881
TPT1.3872.2.1	Amygdala	24	2.20711	3.84118	0.565568	0.970277	9.73583	-5.32161
TRA2B.12373.73.3	Amygdala	22	9.56745	4.41825	0.0303541	0.801364	18.2272	0.907678
TRAF4.13041.47.3	Amygdala	13	3.72423	6.22217	0.549478	0.970277	15.9197	-8.47122
TRAT1.7224.11.3	Amygdala	22	-5.9405	4.56945	0.193585	0.88264	3.01563	-14.8966
TREM1.9266.1.3	Amygdala	27	-3.78214	2.82528	0.180676	0.88264	1.75541	-9.31969
TREML1.9329.28.3	Amygdala	30	-6.19353	4.55325	0.173753	0.88264	2.73084	-15.1179
TREML2.5736.1.3	Amygdala	33	-3.68831	2.94967	0.211149	0.888961	2.09305	-9.46967
TREML4.11139.4.3	Amygdala	18	2.15517	4.95735	0.663749	0.973297	11.8716	-7.56123
TRH.5659.11.3	Amygdala	24	-3.85763	4.36371	0.376682	0.958196	4.69523	-12.4105
TSG101.13044.5.3	Amygdala	11	2.66496	7.82947	0.733573	0.973297	18.0107	-12.6808
TSLP.3010.53.2	Amygdala	21	-6.18077	4.92068	0.209087	0.88839	3.46377	-15.8253
TSN.12477.42.3	Amygdala	19	0.432218	4.96395	0.930615	0.99672	10.1616	-9.29713
TSNARE1.7069.9.4	Amygdala	25	4.28963	4.13622	0.299694	0.952441	12.3966	-3.81737
TSR3.7018.10.3	Amygdala	19	-2.7554	5.02385	0.583374	0.970277	7.09135	-12.6021
TSSK2.7873.32.3	Amygdala	21	8.12318	4.58794	0.0766352	0.871567	17.1155	-0.869176
TST.12663.1.3	Amygdala	47	-0.167863	2.04231	0.934493	0.99672	3.83506	-4.17078
TSTA3.12657.2.3	Amygdala	14	-1.1817	6.05439	0.845252	0.979303	10.6849	-13.0483
TTC17.8800.14.3	Amygdala	18	-6.13533	5.3454	0.25106	0.914948	4.34165	-16.6123
TTC17.9550.153.3	Amygdala	20	7.35854	4.83338	0.127899	0.881414	16.832	-2.11489
TTC9B.9386.42.3	Amygdala	18	0.227018	5.51825	0.967185	0.997847	11.0428	-10.5888
TTL.13973.62.3	Amygdala	14	0.733045	5.34676	0.890951	0.989019	11.2127	-9.7466
TTMP.7963.36.3	Amygdala	9	-8.02836	9.33208	0.389625	0.958196	10.2625	-26.3192
TTN.11352.42.3	Amygdala	13	-5.32597	7.5267	0.479187	0.958931	9.42636	-20.0783
TUFT1.5690.49.3	Amygdala	26	4.5328	4.16694	0.276683	0.938378	12.7	-3.6344
TWF1.12871.10.3	Amygdala	30	4.24375	4.21451	0.313964	0.952441	12.5042	-4.01669
TWSG1.9234.8.3	Amygdala	17	-1.12251	5.26926	0.831304	0.976522	9.20523	-11.4502
TXLNA.9065.28.3	Amygdala	25	2.73642	5.36352	0.609917	0.97187	13.2489	-7.77607
TXN.8813.160.3	Amygdala	18	-4.93214	6.54056	0.450798	0.958196	7.88736	-17.7516
TXNDC11.8769.30.3	Amygdala	21	1.60998	5.47407	0.768674	0.97604	12.3392	-9.11921
TXNDC12.4815.25.3	Amygdala	82	-0.509676	1.1742	0.664242	0.973297	1.79175	-2.8111
TXNDC5.11212.7.3	Amygdala	37	1.46875	3.46015	0.671219	0.973297	8.25064	-5.31314
TXNIP.11682.7.3	Amygdala	19	-3.55471	6.03438	0.55581	0.970277	8.27267	-15.3821
TXNRD1.13967.14.3	Amygdala	25	2.78789	3.84686	0.468625	0.958196	10.3277	-4.75196
TYK2.5260.80.3	Amygdala	22	-1.32075	4.79104	0.782801	0.97604	8.06969	-10.7112
TYMSOS.8263.64.3	Amygdala	18	-6.60471	4.91136	0.178695	0.88264	3.02155	-16.231
TYRO3.2611.72.2	Amygdala	21	-3.07192	4.67538	0.511154	0.966885	6.09183	-12.2357
U2AF2.13577.25.3	Amygdala	12	9.1857	6.63916	0.166492	0.88264	22.1985	-3.82705
UAP1.13580.2.3	Amygdala	18	-6.67291	5.39276	0.215945	0.888961	3.8969	-17.2427
UBB.6641.60.3	Amygdala	28	-4.66018	4.17528	0.264365	0.927489	3.52338	-12.8437
UBB.6651.74.3	Amygdala	20	1.87574	4.4873	0.675939	0.973297	10.6709	-6.91937
UBC.6647.55.3	Amygdala	25	-6.41399	4.78481	0.180085	0.88264	2.96423	-15.7922
UBE2B.9865.40.3	Amygdala	29	-1.62218	4.63992	0.726629	0.973297	7.47207	-10.7164
UBE2D4.13475.10.3	Amygdala	25	3.67671	3.77194	0.329682	0.958196	11.0697	-3.71628
UBE2G2.9199.6.3	Amygdala	31	-9.09729	4.90045	0.0633938	0.856254	0.507591	-18.7022
UBE2I.2877.3.1	Amygdala	33	3.58882	3.46773	0.300706	0.952441	10.3856	-3.20793
UBE2J1.6900.30.3	Amygdala	24	-3.19247	4.46379	0.47449	0.958196	5.55656	-11.9415
UBE2J2.6601.1.3	Amygdala	20	1.04092	4.88771	0.831353	0.976522	10.6208	-8.539
UBE2J2.8802.24.3	Amygdala	13	-2.10517	5.7154	0.712625	0.973297	9.09702	-13.3074
UBE2L3.3874.8.1	Amygdala	17	-4.8002	5.94153	0.419144	0.958196	6.8452	-16.4456
UBE2N.3905.62.1	Amygdala	21	4.14991	4.9573	0.402519	0.958196	13.8662	-5.56639
UBE2T.12400.25.3	Amygdala	16	11.0943	5.6417	0.0492421	0.848428	22.1521	0.0366092
UBE2V1.11626.7.3	Amygdala	17	8.50449	4.98851	0.0882284	0.881414	18.282	-1.27298
UBL4A.11490.42.3	Amygdala	23	7.99092	3.97903	0.0446159	0.848428	15.7898	0.19202
UBQLN4.12720.71.3	Amygdala	21	-1.3112	4.55924	0.77366	0.97604	7.62491	-10.2473
UBTD2.12875.28.3	Amygdala	31	-3.33081	4.05594	0.411521	0.958196	4.61882	-11.2804
UBXN4.9970.7.3	Amygdala	24	-2.42376	4.22546	0.566232	0.970277	5.85813	-10.7057
UBXN4.9997.12.3	Amygdala	20	-7.98434	4.9467	0.106511	0.881414	1.71119	-17.6799
UCK2.12515.45.3	Amygdala	21	6.5083	5.25771	0.215769	0.888961	16.8134	-3.79681
UCMA.10977.55.3	Amygdala	37	2.18974	2.94886	0.457741	0.958196	7.96951	-3.59003
UFC1.3405.6.2	Amygdala	21	0.00428744	4.57839	0.999253	0.999974	8.97792	-8.96935
UFM1.3836.51.2	Amygdala	15	-3.57147	4.99841	0.474905	0.958196	6.22542	-13.3684
UGP2.13939.14.3	Amygdala	15	4.1719	7.10403	0.557031	0.970277	18.0958	-9.752
UGT1A6.7891.45.3	Amygdala	29	3.68326	4.74407	0.437518	0.958196	12.9816	-5.61512
UGT1A8.8899.75.3	Amygdala	23	0.322763	4.49581	0.942768	0.99672	9.13456	-8.48903
UGT2A1.8907.11.3	Amygdala	15	-8.95008	5.96694	0.133629	0.881414	2.74512	-20.6453
ULBP1.14081.5.3	Amygdala	12	3.66227	6.30812	0.561535	0.970277	16.0262	-8.70165
ULBP1.3081.70.2	Amygdala	20	-1.7831	4.68935	0.703764	0.973297	7.40803	-10.9742
ULBP2.3082.9.2	Amygdala	13	4.04704	6.68059	0.544654	0.96911	17.141	-9.04692
ULBP3.2747.3.2	Amygdala	17	-4.52661	6.05086	0.454404	0.958196	7.33307	-16.3863
ULK3.12437.18.3	Amygdala	18	-0.690335	5.83322	0.905794	0.993891	10.7428	-12.1234
UMODL1.9114.84.3	Amygdala	27	2.71339	4.63809	0.558532	0.970277	11.8041	-6.37727
UNC13A.14052.26.3	Amygdala	19	-1.45493	4.78818	0.761236	0.97604	7.9299	-10.8398
UNC5A.7975.97.3	Amygdala	21	3.94851	5.02585	0.432078	0.958196	13.7992	-5.90216
UNC5B.7776.20.3	Amygdala	24	10.6356	4.95898	0.0319765	0.801364	20.3552	0.915947
UNC5C.5139.32.3	Amygdala	33	-1.46607	3.97747	0.71243	0.973297	6.32977	-9.26192
UNC5D.5140.56.3	Amygdala	21	-3.77233	4.64476	0.416695	0.958196	5.33141	-12.8761
UNC5D.8624.16.3	Amygdala	30	2.58081	4.03065	0.521979	0.966885	10.4809	-5.31926
UNC93B1.13487.24.3	Amygdala	29	1.48588	3.68881	0.68709	0.973297	8.71595	-5.74419
UPK3B.8286.44.3	Amygdala	12	-5.09713	6.83387	0.45575	0.958196	8.29726	-18.4915
UPK3BL.6633.43.3	Amygdala	13	-7.42701	6.14373	0.226711	0.894836	4.61471	-19.4687
UQCC3.8228.10.3	Amygdala	27	-10.1502	4.33114	0.0191021	0.801364	-1.66113	-18.6392
UQCRB.12957.62.3	Amygdala	20	-0.290106	6.7079	0.965504	0.997299	12.8574	-13.4376
UROS.11248.43.3	Amygdala	16	-9.1084	5.27534	0.0842399	0.881414	1.23128	-19.4481
USB1.11328.9.3	Amygdala	17	0.437831	5.15026	0.932252	0.99672	10.5323	-9.65667
USE1.8057.78.3	Amygdala	22	-1.70425	4.59957	0.710993	0.973297	7.31092	-10.7194
USP21.12681.63.3	Amygdala	22	-3.45131	4.47093	0.440148	0.958196	5.31172	-12.2143
USP25.9215.117.3	Amygdala	29	1.37508	2.70352	0.611015	0.971881	6.67398	-3.92382
USP8.13450.49.3	Amygdala	20	5.81478	4.93015	0.238226	0.911787	15.4779	-3.84831
UST.8364.74.3	Amygdala	20	5.77673	4.97984	0.246039	0.912094	15.5372	-3.98376
UTS2R.13530.5.3	Amygdala	25	1.25871	4.28528	0.768965	0.97604	9.65785	-7.14043
UXS1.8258.22.3	Amygdala	18	2.45109	6.08063	0.686876	0.973297	14.3691	-9.46694
VAMP3.7903.18.3	Amygdala	20	3.15198	5.66648	0.57804	0.970277	14.2583	-7.95432
VAMP4.7732.45.3	Amygdala	22	-6.409	4.69151	0.171912	0.88264	2.78636	-15.6044
VAMP5.8290.1.3	Amygdala	17	4.62741	5.64875	0.412677	0.958196	15.699	-6.44413
VAMP8.7064.2.4	Amygdala	20	-3.51973	6.17037	0.568389	0.970277	8.57418	-15.6137
VAPA.7167.102.3	Amygdala	21	9.77762	4.43795	0.0275818	0.801364	18.476	1.07924
VAPB.7181.17.3	Amygdala	18	-2.26577	6.53678	0.728877	0.973297	10.5463	-15.0779
VARS.13083.18.3	Amygdala	39	-6.06094	2.32314	0.00908217	0.741432	-1.50759	-10.6143
VAV3.9830.109.3	Amygdala	34	-3.87002	4.72744	0.412999	0.958196	5.39577	-13.1358
VCAM1.2967.8.1	Amygdala	37	0.740505	3.41037	0.828104	0.976522	7.42483	-5.94382
VCAN.9561.21.3	Amygdala	22	-1.80379	4.67745	0.699766	0.973297	7.364	-10.9716
VCL.8750.46.3	Amygdala	20	4.36929	5.48345	0.425559	0.958196	15.1169	-6.37826
VCY.6295.67.3	Amygdala	18	2.45366	5.02016	0.62501	0.973297	12.2932	-7.38585
VEGFA.14032.2.3	Amygdala	36	-3.45158	2.52326	0.171343	0.88264	1.49402	-8.39717
VEGFA.2597.8.3	Amygdala	36	-0.299425	3.39491	0.929719	0.99672	6.35459	-6.95344
VEGFC.3132.1.1	Amygdala	24	-0.810648	4.65218	0.861668	0.979807	8.30763	-9.92893
VIMP.11286.78.3	Amygdala	29	-10.7623	3.22386	0.000842855	0.239455	-4.44352	-17.081
VIT.6234.74.3	Amygdala	33	8.74034	4.09502	0.0328114	0.809924	16.7666	0.714104
VPS24.12508.9.3	Amygdala	23	-1.70841	4.85407	0.724872	0.973297	7.80556	-11.2224
VPS29.14318.1.3	Amygdala	42	5.34982	2.15872	0.0132034	0.787292	9.58092	1.11873
VPS4A.11476.43.3	Amygdala	24	-1.42971	5.1233	0.780198	0.97604	8.61195	-11.4714
VPS4B.12668.7.3	Amygdala	26	-0.168097	5.3859	0.975102	0.998107	10.3883	-10.7245
VRK1.12553.5.3	Amygdala	19	2.66957	4.85253	0.582223	0.970277	12.1805	-6.84139
VSIG1.8367.142.3	Amygdala	26	7.47945	4.28024	0.0805616	0.881414	15.8687	-0.909822
VSIG2.8018.43.3	Amygdala	24	-2.56889	4.15729	0.536626	0.969102	5.57941	-10.7172
VSTM2L.6549.60.3	Amygdala	18	1.7552	6.15605	0.775554	0.97604	13.8211	-10.3107
VSTM4.7242.14.3	Amygdala	30	-4.21973	4.45766	0.343831	0.958196	4.51729	-12.9567
VTA1.4209.60.2	Amygdala	24	0.216494	4.22064	0.959091	0.99672	8.48896	-8.05597
VTI1A.7952.2.3	Amygdala	25	8.0767	4.4975	0.0725234	0.871567	16.8918	-0.738408
VTI1B.8963.8.3	Amygdala	23	1.68574	4.49056	0.707365	0.973297	10.4872	-7.11576
VTN.13125.45.3	Amygdala	71	-2.32425	1.44231	0.107075	0.881414	0.502672	-5.15117
VTN.8280.238.3	Amygdala	30	-0.101254	4.44931	0.981844	0.999024	8.61939	-8.8219
VWC2.11121.56.3	Amygdala	31	-1.90977	3.31209	0.564205	0.970277	4.58192	-8.40146
VWC2L.7995.16.3	Amygdala	17	-8.96176	5.12719	0.080483	0.881414	1.08753	-19.011
WBP1.10943.36.3	Amygdala	15	5.87486	5.32543	0.269953	0.933322	16.3127	-4.56298
WBP1L.9532.5.3	Amygdala	16	9.666	5.61271	0.0850397	0.881414	20.6669	-1.3349
WDR1.10723.41.3	Amygdala	21	-0.62705	4.32013	0.884595	0.986276	7.8404	-9.0945
WFDC10A.13429.3.3	Amygdala	26	-1.4147	4.34289	0.744612	0.975094	7.09736	-9.92676
WFDC12.6037.6.3	Amygdala	21	-1.45667	4.70377	0.756804	0.97604	7.76272	-10.6761
WFDC13.9345.436.3	Amygdala	23	-1.91662	5.05213	0.704414	0.973297	7.98556	-11.8188
WFDC2.11388.75.3	Amygdala	26	2.94709	4.20216	0.483099	0.958931	11.1833	-5.28914
WFDC3.6384.19.3	Amygdala	21	-1.5803	4.32905	0.715078	0.973297	6.90464	-10.0652
WFDC5.6969.14.3	Amygdala	25	-0.662465	4.48992	0.882702	0.985999	8.13778	-9.46271
WFIKKN1.3191.50.2	Amygdala	23	-2.14918	4.53275	0.635397	0.973297	6.735	-11.0334
WFIKKN2.13408.23.3	Amygdala	32	-8.31515	2.8754	0.00383011	0.523927	-2.67937	-13.9509
WFIKKN2.3235.50.2	Amygdala	35	-9.749	2.7066	0.000315863	0.239455	-4.44405	-15.0539
WIF1.2848.2.2	Amygdala	20	-2.13511	5.83909	0.714621	0.973297	9.30952	-13.5797
WISP1.13692.154.3	Amygdala	29	0.184035	2.41996	0.93938	0.99672	4.92716	-4.55909
WISP3.5927.4.3	Amygdala	23	-1.30086	4.59143	0.776928	0.97604	7.69834	-10.3001
WNK3.5493.17.3	Amygdala	22	-1.11771	5.09346	0.826307	0.976429	8.86547	-11.1009
WNT7A.4889.82.1	Amygdala	24	-2.85273	4.68293	0.542407	0.969102	6.32581	-12.0313
WSCD2.6274.15.3	Amygdala	18	-10.7015	4.83543	0.0268875	0.801364	-1.22407	-20.179
XCL1.14078.69.3	Amygdala	18	-11.5326	4.24043	0.00653443	0.670987	-3.22139	-19.8439
XCL1.4143.74.2	Amygdala	19	0.159644	5.15386	0.975289	0.998107	10.2612	-9.94192
XDH.11264.33.3	Amygdala	22	-5.77151	4.77494	0.226775	0.894836	3.58738	-15.1304
XG.8044.90.3	Amygdala	34	5.56098	3.49449	0.111529	0.881414	12.4102	-1.28821
XPNPEP1.3481.87.1	Amygdala	20	8.42738	5.12209	0.0999082	0.881414	18.4667	-1.61193
XRCC1.12535.2.3	Amygdala	17	1.12011	6.05263	0.85318	0.97972	12.9833	-10.743
XRCC4.9886.28.3	Amygdala	17	-5.2802	5.27286	0.316637	0.952441	5.0546	-15.615
XXYLT1.6375.75.3	Amygdala	27	1.92978	3.65686	0.597697	0.970277	9.09722	-5.23766
YBX2.6372.7.3	Amygdala	17	7.20493	4.33842	0.0967682	0.881414	15.7082	-1.29837
YES1.2878.66.2	Amygdala	22	5.18374	4.48212	0.247462	0.912094	13.9687	-3.60122
YIPF6.9984.12.3	Amygdala	19	-12.0573	5.93251	0.0421118	0.848428	-0.429594	-23.685
YTHDC1.8878.48.3	Amygdala	24	-8.31964	4.35941	0.0563352	0.853607	0.224797	-16.8641
YWHAB.YWHAE.YWHAG.YWHAH.YWHAQ.YWHAZ.SFN.4707.50.2	Amygdala	17	-0.350141	5.08126	0.945063	0.99672	9.60912	-10.3094
YWHAE.14157.21.3	Amygdala	13	-1.74696	6.87496	0.799415	0.97604	11.728	-15.2219
YWHAQ.7625.27.3	Amygdala	19	2.87663	5.38826	0.593431	0.970277	13.4376	-7.68436
YWHAZ.5858.6.5	Amygdala	25	-1.45084	4.25384	0.733054	0.973297	6.88669	-9.78837
ZAP70.3837.6.2	Amygdala	24	1.28408	5.56827	0.81762	0.97604	12.1979	-9.62973
ZAP70.4475.60.3	Amygdala	16	1.15142	5.50509	0.834326	0.977361	11.9414	-9.63855
ZAP70.4476.22.2	Amygdala	18	-6.66122	5.84998	0.254839	0.916648	4.80474	-18.1272
ZBTB33.12785.49.3	Amygdala	18	-5.32747	5.05703	0.292122	0.949561	4.5843	-15.2392
ZDHHC14.11677.17.3	Amygdala	22	3.12371	4.65765	0.502436	0.966126	12.2527	-6.00528
ZFP91.13651.54.3	Amygdala	17	11.794	5.585	0.0347095	0.82732	22.7406	0.847419
ZFYVE27.9102.28.3	Amygdala	18	-1.26973	5.19978	0.807085	0.97604	8.92184	-11.4613
ZHX3.10036.201.3	Amygdala	26	-2.94213	4.35342	0.499155	0.964572	5.59058	-11.4748
ZNF10.11567.23.3	Amygdala	23	-8.70108	4.93258	0.0777316	0.873948	0.966774	-18.3689
ZNF134.12787.47.3	Amygdala	22	-9.53841	4.44421	0.0318524	0.801364	-0.82777	-18.2491
ZNF174.11486.26.3	Amygdala	26	3.82415	5.00779	0.445081	0.958196	13.6394	-5.99111
ZNF175.12716.3.3	Amygdala	30	1.37392	4.20841	0.744068	0.974771	9.62241	-6.87457
ZNF18.11372.2.3	Amygdala	18	0.252872	4.94406	0.959209	0.99672	9.94322	-9.43748
ZNF180.12771.19.3	Amygdala	16	-5.52211	5.41052	0.307432	0.952441	5.08251	-16.1267
ZNF23.11565.58.3	Amygdala	25	-4.00476	4.48477	0.371874	0.958196	4.78539	-12.7949
ZNF264.9993.11.3	Amygdala	19	-2.80304	5.27982	0.59549	0.970277	7.5454	-13.1515
ZNF276.14692.3.3	Amygdala	27	-6.73984	5.93621	0.256217	0.917201	4.89512	-18.3748
ZNF329.12803.9.3	Amygdala	20	-1.05997	4.80874	0.825539	0.976429	8.36515	-10.4851
ZNF334.12763.69.3	Amygdala	31	13.1012	3.94006	0.000883804	0.239455	20.8237	5.37865
ZNF358.10529.19.3	Amygdala	16	8.3324	5.34616	0.119096	0.881414	18.8109	-2.14607
ZNF382.14616.16.3	Amygdala	21	-5.88569	4.59286	0.200023	0.88264	3.11632	-14.8877
ZNF410.12843.6.3	Amygdala	21	3.92174	5.45433	0.472133	0.958196	14.6122	-6.76876
ZNF415.12811.55.3	Amygdala	14	-1.23949	5.75763	0.82955	0.976522	10.0455	-12.5245
ZNF566.12795.2.3	Amygdala	12	3.63929	6.30074	0.563535	0.970277	15.9887	-8.71015
ZNF75D.11596.47.3	Amygdala	14	5.03343	6.27031	0.422125	0.958196	17.3232	-7.25638
ZNF774.12760.34.3	Amygdala	25	-2.68968	4.79362	0.574732	0.970277	6.70581	-12.0852
ZNF843.8321.27.3	Amygdala	18	3.9991	5.08715	0.431799	0.958196	13.9699	-5.97172
ZNRF3.13428.52.3	Amygdala	13	2.36084	6.66615	0.723224	0.973297	15.4265	-10.7048
ZNRF3.14122.132.3	Amygdala	22	8.71742	5.21667	0.0947078	0.881414	18.9421	-1.50725
ZNRF4.9467.24.3	Amygdala	17	2.36107	6.26968	0.706482	0.973297	14.6496	-9.92751
ZP4.7766.25.3	Amygdala	31	-2.80365	3.88628	0.470649	0.958196	4.81345	-10.4208
ZPLD1.5590.11.3	Amygdala	18	3.45442	6.54384	0.597577	0.970277	16.2804	-9.37151

### Sheet: Caudate
Results of MR Analysis between plasma proteins and caudate volume
SOMAMER_ID (Exposure)	Region (Outcome)	N SNPs	Beta	SE	pval	P.adjusted	Beta-upper	Beta-lower
A1CF.12423.38.3	Caudate	39	6.81358	7.2402	0.346665	0.972971	21.0044	-7.3772
A4GALT.8759.29.3	Caudate	15	-10.2948	12.4165	0.407034	0.976436	14.0415	-34.631
AARS.12340.17.3	Caudate	20	-10.4269	10.0773	0.300817	0.97209	9.32475	-30.1785
ABCC6.8935.22.3	Caudate	17	5.15872	11.4063	0.651075	0.982794	27.515	-17.1976
ABHD12.7825.7.3	Caudate	20	-6.37026	9.88382	0.519242	0.980441	13.002	-25.7425
ABHD14A.5715.4.3	Caudate	23	-12.389	8.87972	0.162955	0.935827	5.01526	-29.7932
ABL1.3341.33.4	Caudate	11	-17.5944	12.9457	0.174117	0.935827	7.77918	-42.968
ABL2.5261.13.3	Caudate	20	-3.9827	8.80614	0.651079	0.982794	13.2773	-21.2427
ABLIM3.13578.98.3	Caudate	20	-6.20718	11.8146	0.599316	0.982794	16.9494	-29.3637
ABO.9253.52.3	Caudate	44	3.53984	2.71442	0.192204	0.938592	8.8601	-1.78042
ACACB.12900.29.3	Caudate	18	-19.8528	12.2682	0.105613	0.894668	4.1929	-43.8986
ACAN.3280.49.2	Caudate	21	-19.5849	11.8292	0.0977946	0.881801	3.60033	-42.7702
ACAP2.12343.14.3	Caudate	18	-21.7315	9.81301	0.0267901	0.769008	-2.49802	-40.965
ACBD6.10075.75.3	Caudate	24	-6.1112	8.76454	0.485638	0.980441	11.0673	-23.2897
ACBD7.13563.259.3	Caudate	28	3.39159	8.25795	0.681288	0.982794	19.5772	-12.794
ACE2.2805.6.2	Caudate	24	-19.7547	9.58262	0.0392539	0.792783	-0.972781	-38.5366
ACLY.12700.9.3	Caudate	19	3.74019	9.93308	0.706516	0.982794	23.209	-15.7286
ACP1.3858.5.1	Caudate	48	-0.905988	4.27822	0.832288	0.989067	7.47931	-9.29129
ACP2.9237.54.3	Caudate	24	-5.55964	7.60459	0.464724	0.980441	9.34536	-20.4646
ACP5.3232.28.2	Caudate	27	-4.63895	7.60075	0.541645	0.980441	10.2585	-19.5364
ACPL2.6079.59.3	Caudate	28	-9.70094	7.01001	0.166398	0.935827	4.03868	-23.4406
ACVR1B.2806.49.2	Caudate	17	0.953481	12.6567	0.939949	0.992699	25.7606	-23.8536
ACVRL1.2969.11.1	Caudate	15	-7.8656	12.5943	0.532277	0.980441	16.8193	-32.5505
ACYP2.12812.25.3	Caudate	23	-1.46802	7.95762	0.853637	0.989067	14.1289	-17.065
ADAM11.6586.19.3	Caudate	29	-15.0216	8.36259	0.0724485	0.85557	1.36904	-31.4123
ADAM12.4420.7.2	Caudate	21	10.33	9.79889	0.291789	0.960736	29.5359	-8.87579
ADAM19.8948.13.3	Caudate	15	20.2182	11.6853	0.0835899	0.858294	43.1215	-2.68498
ADAM23.7049.2.3	Caudate	46	6.52363	4.6945	0.164641	0.935827	15.7249	-2.67759
ADAM29.13549.15.3	Caudate	19	11.1855	10.3746	0.280959	0.958466	31.5197	-9.14865
ADAM9.3795.6.2	Caudate	21	4.87354	9.41927	0.604877	0.982794	23.3353	-13.5882
ADAMTS1.3174.2.1	Caudate	15	-5.29225	15.0368	0.724874	0.982794	24.18	-34.7645
ADAMTS13.3175.51.5	Caudate	31	1.00477	5.22232	0.847429	0.989067	11.2405	-9.23097
ADAMTS15.4533.76.2	Caudate	17	-0.869597	11.5136	0.939795	0.992699	21.697	-23.4362
ADAMTS3.8845.2.3	Caudate	24	1.92824	9.1991	0.83397	0.989067	19.9585	-16.102
ADAMTS4.2809.25.2	Caudate	22	-18.5572	9.15692	0.0427058	0.796037	-0.609628	-36.5048
ADAMTS5.3168.8.2	Caudate	31	5.347	6.37276	0.401447	0.976436	17.8376	-7.14362
ADAMTS6.6441.62.3	Caudate	19	0.952329	7.29393	0.89612	0.991895	15.2484	-13.3438
ADAMTSL1.6575.79.3	Caudate	23	9.72106	9.41015	0.301585	0.97209	28.1649	-8.72283
ADCK4.9794.17.3	Caudate	17	-13.0108	10.7788	0.227403	0.944552	8.11561	-34.1372
ADCYAP1.4593.11.1	Caudate	16	-1.80984	11.3202	0.872978	0.989067	20.3777	-23.9974
ADCYAP1.4594.22.2	Caudate	26	-5.63931	10.6953	0.598006	0.982794	15.3235	-26.6021
ADCYAP1.8285.64.3	Caudate	11	-1.24376	17.375	0.942933	0.992699	32.8112	-35.2987
ADGRF1.11243.90.3	Caudate	33	4.28876	5.6753	0.449836	0.980441	15.4124	-6.83483
ADGRF5.6409.57.3	Caudate	43	-4.70347	3.54818	0.184973	0.936305	2.25097	-11.6579
ADGRG5.4551.72.3	Caudate	17	12.7922	10.7821	0.235453	0.944552	33.9252	-8.34073
ADH1B.9834.62.3	Caudate	38	-20.2816	7.94681	0.0107055	0.763007	-4.70585	-35.8574
ADH4.8325.37.3	Caudate	24	8.65085	8.82747	0.32709	0.972971	25.9527	-8.651
ADM.14115.34.3	Caudate	27	-12.7573	8.69067	0.142123	0.927051	4.2764	-29.791
ADPGK.6221.1.3	Caudate	20	15.9346	12.5602	0.204561	0.940404	40.5525	-8.6833
ADRBK1.3347.9.2	Caudate	29	-21.6457	7.02511	0.00206175	0.635234	-7.87648	-35.4149
ADSS.12644.63.3	Caudate	28	-15.2764	8.05531	0.057902	0.831818	0.512003	-31.0648
ADSSL1.13998.26.3	Caudate	24	-10.3739	9.66321	0.283028	0.958466	8.56604	-29.3137
AFP.5792.8.2	Caudate	25	-12.2912	9.69957	0.205087	0.940404	6.71994	-31.3024
AGER.4125.52.2	Caudate	32	12.2025	6.93149	0.0783314	0.858294	25.7883	-1.38317
AGFG1.11681.8.3	Caudate	40	-12.3035	6.12836	0.0446826	0.796037	-0.291894	-24.3151
AGGF1.8051.10.3	Caudate	14	2.73405	12.5808	0.827959	0.989067	27.3924	-21.9243
AGO1.11651.24.3	Caudate	21	-15.9326	9.74715	0.102135	0.881801	3.1718	-35.037
AGR2.4959.2.1	Caudate	16	13.0669	11.4901	0.255441	0.953849	35.5874	-9.45364
AGRP.2813.11.2	Caudate	22	-8.10907	8.50236	0.340213	0.972971	8.55555	-24.7737
AHSA1.11633.89.3	Caudate	25	-17.2624	7.95425	0.0299909	0.769008	-1.67207	-32.8527
AHSG.3581.53.3	Caudate	35	-0.382844	4.83985	0.936951	0.992699	9.10327	-9.86896
AIF1.2849.49.1	Caudate	22	-20.9411	8.5244	0.0140255	0.763007	-4.2333	-37.6489
AIFM1.13424.51.3	Caudate	19	-29.007	11.7109	0.013252	0.763007	-6.05365	-51.9603
AIFM1.9522.3.3	Caudate	18	15.834	11.9951	0.186822	0.936305	39.3443	-7.67639
AIMP1.2714.78.2	Caudate	13	0.506432	9.88286	0.959132	0.992699	19.8768	-18.864
AK1.5012.67.1	Caudate	13	1.07597	12.2647	0.930092	0.992699	25.1148	-22.9629
AKR1A1.4192.10.2	Caudate	30	-5.18516	5.99346	0.386964	0.976436	6.56203	-16.9323
AKR1B1.9854.36.3	Caudate	20	0.892349	9.22611	0.922949	0.992699	18.9755	-17.1908
AKR1C1.12618.50.3	Caudate	24	19.4158	8.86216	0.0284614	0.769008	36.7856	2.04598
AKT1.AKT2.AKT3.2867.52.2	Caudate	18	-13.2372	9.30977	0.155067	0.935827	5.00995	-31.4843
AKT1.AKT2.AKT3.3392.68.2	Caudate	15	-5.64323	10.15	0.578222	0.982215	14.2507	-25.5372
AKT2.14685.17.3	Caudate	20	6.91107	10.2457	0.49997	0.980441	26.9926	-13.1704
AKT2.5360.9.2	Caudate	20	-6.7302	9.76344	0.490618	0.980441	12.4061	-25.8665
ALCAM.5451.1.3	Caudate	28	5.96706	8.50864	0.48312	0.980441	22.644	-10.7099
ALDH3A1.11480.1.3	Caudate	17	27.4401	10.176	0.00700622	0.676482	47.3851	7.49512
ALDH3B1.12940.35.3	Caudate	22	-3.61776	8.61513	0.674536	0.982794	13.2679	-20.5034
ALDOA.5864.10.3	Caudate	13	4.55272	12.212	0.709292	0.982794	28.4883	-19.3828
ALDOC.9876.20.3	Caudate	15	-1.83725	12.025	0.878567	0.989067	21.7317	-25.4062
ALKBH5.8793.13.3	Caudate	24	10.9593	8.94823	0.220671	0.944552	28.4978	-6.57923
ALOX15B.12422.143.3	Caudate	22	-3.92437	8.24391	0.634051	0.982794	12.2337	-20.0824
ALPI.10463.23.3	Caudate	21	10.4431	11.0401	0.344188	0.972971	32.0816	-11.1955
AMBN.6522.57.3	Caudate	11	10.6964	12.5181	0.392845	0.976436	35.2319	-13.8392
AMELX.8578.45.3	Caudate	24	7.09048	8.84393	0.422707	0.976436	24.4246	-10.2436
AMH.4923.79.1	Caudate	19	-1.55685	9.6025	0.871204	0.989067	17.264	-20.3777
AMICA1.5094.62.3	Caudate	21	-20.9725	10.0951	0.0377571	0.787788	-1.18599	-40.7589
AMICA1.8232.90.3	Caudate	50	1.54295	4.2764	0.718244	0.982794	9.9247	-6.83879
AMIGO1.9979.13.3	Caudate	22	-3.22012	9.87785	0.744429	0.982794	16.1405	-22.5807
AMN.4322.28.3	Caudate	14	-4.86578	13.5455	0.719432	0.982794	21.6834	-31.415
AMY1A.7918.114.3	Caudate	50	3.94473	5.51829	0.474704	0.980441	14.7606	-6.87112
ANAPC10.12345.4.3	Caudate	19	-5.7229	11.5947	0.621605	0.982794	17.0028	-28.4486
ANAPC7.11690.47.3	Caudate	45	5.91959	3.72268	0.111803	0.898352	13.216	-1.37687
ANGPT1.2811.27.1	Caudate	26	-2.10345	10.709	0.844282	0.989067	18.8861	-23.093
ANGPT2.13660.76.3	Caudate	20	-5.24138	10.7651	0.626338	0.982794	15.8582	-26.341
ANGPT2.2602.2.2	Caudate	13	-15.3349	12.9578	0.236631	0.944588	10.0624	-40.7323
ANGPT4.2500.2.3	Caudate	21	1.51648	9.91651	0.878458	0.989067	20.9528	-17.9199
ANGPTL1.11142.11.3	Caudate	24	16.6664	7.11822	0.0192128	0.765457	30.6181	2.71471
ANGPTL1.9092.33.3	Caudate	36	-7.63284	5.62982	0.175167	0.935827	3.4016	-18.6673
ANGPTL3.3281.19.1	Caudate	20	-2.98756	11.5083	0.795172	0.987352	19.5687	-25.5438
ANGPTL4.3796.79.2	Caudate	22	-0.385864	10.203	0.969832	0.994224	19.612	-20.3837
ANGPTL7.6371.50.3	Caudate	26	-20.7186	9.20555	0.024407	0.769008	-2.67569	-38.7614
ANK2.7624.19.3	Caudate	32	1.81504	6.31506	0.773795	0.982794	14.1925	-10.5625
ANKRD27.12445.50.3	Caudate	16	-6.11044	10.6149	0.564853	0.980441	14.6947	-26.9156
ANKRD46.7851.30.3	Caudate	24	10.2732	9.08299	0.258038	0.953849	28.0759	-7.52944
ANP32A.13073.14.3	Caudate	20	16.7537	12.348	0.174845	0.935827	40.9557	-7.4483
ANP32B.4194.26.3	Caudate	26	1.58855	8.33185	0.848792	0.989067	17.919	-14.7419
ANXA1.4960.72.1	Caudate	25	-4.25255	7.22687	0.55624	0.980441	9.91212	-18.4172
ANXA10.13605.16.3	Caudate	18	-12.586	12.1184	0.299	0.97209	11.1661	-36.3381
ANXA2.13700.10.3	Caudate	27	-8.26077	5.82718	0.156299	0.935827	3.16049	-19.682
ANXA2.4961.17.1	Caudate	30	-6.25692	5.79617	0.280368	0.958466	5.10357	-17.6174
ANXA9.13588.11.3	Caudate	22	8.80471	9.85469	0.371614	0.976436	28.1199	-10.5105
AOC2.6434.18.3	Caudate	22	0.61301	9.4871	0.94848	0.992699	19.2077	-17.9817
AP4M1.10076.1.3	Caudate	22	-6.47292	8.17117	0.428264	0.976436	9.54257	-22.4884
APAF1.13583.19.3	Caudate	15	5.93331	10.6392	0.577061	0.982215	26.7862	-14.9196
APBB1.12822.34.3	Caudate	17	-13.9758	12.0237	0.24509	0.944588	9.59059	-37.5422
APBB1.14206.28.3	Caudate	23	-15.3785	9.29466	0.0980158	0.881801	2.83905	-33.596
APBB2.12753.6.3	Caudate	18	-13.7609	9.30105	0.139008	0.925684	4.46919	-31.9909
APBB2.12761.12.3	Caudate	22	-0.382434	9.30672	0.967222	0.994224	17.8587	-18.6236
APBB3.13589.10.3	Caudate	18	-13.2482	10.9721	0.227261	0.944552	8.25709	-34.7534
APCDD1.6599.5.3	Caudate	16	-16.1966	14.616	0.267803	0.955648	12.4509	-44.844
APCS.2474.54.5	Caudate	15	-0.0505861	9.69168	0.995835	0.999121	18.9451	-19.0463
APEX1.9849.13.3	Caudate	33	-13.5073	6.60154	0.0407479	0.796037	-0.5683	-26.4464
APLP2.10627.87.3	Caudate	15	1.81686	10.5166	0.86284	0.989067	22.4294	-18.7957
APLP2.7915.31.3	Caudate	25	-4.58679	10.8244	0.671752	0.982794	16.6291	-25.8026
APMAP.10605.22.3	Caudate	29	-10.4112	7.85687	0.185136	0.936305	4.98828	-25.8106
APOA5.11318.20.3	Caudate	19	-2.6631	11.1317	0.810923	0.988306	19.155	-24.4812
APOA5.12908.15.3	Caudate	27	6.45765	7.86452	0.411582	0.976436	21.8721	-8.9568
APOB.2797.56.2	Caudate	32	5.99326	9.28367	0.518558	0.980441	24.1892	-12.2027
APOBEC3G.13930.3.3	Caudate	25	-15.6907	9.19636	0.0879741	0.872565	2.3342	-33.7155
APOD.4712.28.2	Caudate	23	-13.7401	8.34228	0.0995501	0.881801	2.61081	-30.0909
APOD.8262.20.3	Caudate	19	-2.9343	10.1567	0.772655	0.982794	16.9728	-22.8414
APOE.2937.10.2	Caudate	25	4.97293	9.35517	0.595024	0.982794	23.3091	-13.3632
APOE.5312.49.3	Caudate	19	-13.5908	10.6853	0.203404	0.940404	7.35244	-34.5341
APOF.12370.30.3	Caudate	24	7.31492	8.93603	0.413022	0.976436	24.8295	-10.1997
APOL1.11510.31.3	Caudate	47	-4.75667	4.85709	0.32742	0.972971	4.76323	-14.2766
APOL1.9506.10.3	Caudate	39	0.464608	4.15044	0.910869	0.99248	8.59947	-7.67025
APOM.10445.20.3	Caudate	33	-6.98222	7.47999	0.350586	0.972971	7.67856	-21.643
APOM.14125.5.3	Caudate	26	-1.55984	10.0407	0.876544	0.989067	18.12	-21.2397
APOO.9373.405.3	Caudate	23	-7.19704	9.1718	0.432634	0.97828	10.7797	-25.1738
APP.3171.57.2	Caudate	20	10.6502	10.0302	0.288317	0.958466	30.3094	-9.00889
APPL1.12825.18.3	Caudate	21	-1.58209	11.3058	0.88871	0.989409	20.5773	-23.7415
AREG.2970.60.2	Caudate	21	3.80395	10.1427	0.707628	0.982794	23.6836	-16.0757
ARF3.12578.13.3	Caudate	17	-8.70181	10.4626	0.405576	0.976436	11.805	-29.2086
ARF6.12425.104.3	Caudate	18	-17.1852	9.15857	0.0605992	0.834735	0.765576	-35.136
ARFGAP2.11664.32.3	Caudate	25	1.76821	7.61496	0.816381	0.988306	16.6935	-13.1571
ARFIP1.13488.3.3	Caudate	24	-18.5119	8.14722	0.0230758	0.769008	-2.54337	-34.4805
ARFIP2.12630.8.3	Caudate	14	10.8879	10.7802	0.312501	0.972971	32.0172	-10.2414
ARHGAP1.11955.1.3	Caudate	16	-1.27309	10.4558	0.90309	0.992171	19.2204	-21.7665
ARHGAP25.11333.82.3	Caudate	28	-18.414	7.17565	0.0102824	0.763007	-4.34978	-32.4783
ARHGAP30.12807.89.3	Caudate	29	3.09356	7.24245	0.669275	0.982794	17.2888	-11.1016
ARHGAP36.6289.78.3	Caudate	19	-15.9205	10.6894	0.136389	0.924473	5.03071	-36.8717
ARHGAP5.14748.31.3	Caudate	22	2.72452	11.4795	0.812394	0.988306	25.2243	-19.7753
ARHGDIA.6454.38.3	Caudate	15	7.54971	10.4631	0.470567	0.980441	28.0574	-12.9579
ARHGDIB.9846.32.3	Caudate	39	-10.5556	6.43116	0.100731	0.881801	2.04949	-23.1607
ARHGEF1.13976.9.3	Caudate	21	-3.01087	9.57114	0.753082	0.982794	15.7486	-21.7703
ARHGEF10.9061.3.3	Caudate	24	0.112847	9.37178	0.990393	0.997322	18.4815	-18.2558
ARHGEF2.12848.9.3	Caudate	17	-5.06143	11.2934	0.654025	0.982794	17.0736	-27.1964
ARHGEF25.13519.112.3	Caudate	23	-9.69653	9.66633	0.315801	0.972971	9.24949	-28.6425
ARHGEF7.13932.45.3	Caudate	13	-5.61113	11.9382	0.638344	0.982794	17.7877	-29.01
ARID3A.3875.62.1	Caudate	10	1.80861	13.7635	0.895454	0.991681	28.785	-25.1678
ARL1.12392.30.3	Caudate	23	14.5341	8.79547	0.0984422	0.881801	31.7732	-2.70502
ARL11.12433.8.3	Caudate	18	-1.32575	10.4284	0.898839	0.991978	19.114	-21.7655
ARL3.12571.14.3	Caudate	26	-11.9377	7.27873	0.100988	0.881801	2.32861	-26.204
ARMC5.8785.1.3	Caudate	16	9.52683	13.0149	0.464172	0.980441	35.036	-15.9824
ARMC5.8816.44.3	Caudate	47	-2.8842	6.61372	0.662769	0.982794	10.0787	-15.8471
ARMC5.9945.8.3	Caudate	20	-6.92235	10.6617	0.516163	0.980441	13.9746	-27.8193
ARPC3.13573.5.3	Caudate	28	13.9014	8.45204	0.100025	0.881801	30.4674	-2.66465
ARPP19.4963.19.1	Caudate	21	-4.40441	8.3396	0.597408	0.982794	11.9412	-20.75
ARPP21.12860.7.3	Caudate	29	6.50405	8.19882	0.427608	0.976436	22.5737	-9.56563
ARRB1.12643.4.3	Caudate	16	-7.95316	11.3128	0.482042	0.980441	14.22	-30.1263
ARRDC3.12352.70.3	Caudate	17	12.3173	12.2373	0.314158	0.972971	36.3024	-11.6678
ARSA.3583.54.4	Caudate	17	5.12031	10.8672	0.63752	0.982794	26.4201	-16.1794
ARSB.3172.28.2	Caudate	23	-8.17137	9.53793	0.391598	0.976436	10.523	-26.8657
ARSK.8269.327.3	Caudate	28	11.5711	7.90321	0.143166	0.927051	27.0614	-3.91919
ART3.10970.3.3	Caudate	24	4.3197	9.60232	0.652812	0.982794	23.1402	-14.5008
ART3.7970.315.3	Caudate	24	-9.57277	9.29202	0.30291	0.97209	8.6396	-27.7851
ART4.6576.1.3	Caudate	36	2.24328	4.72763	0.63514	0.982794	11.5094	-7.02288
ARTN.2939.10.2	Caudate	25	-2.08177	9.44195	0.825497	0.989067	16.4245	-20.588
ASAH1.5748.20.3	Caudate	20	-9.57534	9.60584	0.318849	0.972971	9.2521	-28.4028
ASAH2.3212.30.3	Caudate	44	2.50461	5.02829	0.618412	0.982794	12.3601	-7.35085
ASAP2.13518.5.3	Caudate	46	2.67989	4.67965	0.566869	0.980602	11.852	-6.49223
ASCC1.10647.18.3	Caudate	23	2.52327	8.09343	0.755217	0.982794	18.3864	-13.3399
ASGR1.5452.71.3	Caudate	22	-3.4288	9.9796	0.731162	0.982794	16.1312	-22.9888
ASGR2.9474.22.3	Caudate	17	0.488633	11.7973	0.966962	0.994224	23.6113	-22.634
ASH1L.12622.96.3	Caudate	22	8.33157	9.38632	0.37474	0.976436	26.7288	-10.0656
ASH2L.12832.10.3	Caudate	29	-3.98886	10.595	0.706555	0.982794	16.7773	-24.755
ASIC4.6951.26.3	Caudate	24	8.46353	9.36194	0.365976	0.976436	26.8129	-9.88587
ASIP.5676.54.3	Caudate	50	-3.32709	4.1841	0.426512	0.976436	4.87374	-11.5279
ASL.11241.8.3	Caudate	19	11.318	10.5802	0.284741	0.958466	32.0553	-9.41929
ASMTL.10089.7.3	Caudate	24	-1.02875	9.5027	0.91379	0.992699	17.5965	-19.654
ASNA1.13620.10.3	Caudate	20	6.34678	10.1964	0.533645	0.980441	26.3318	-13.6382
ASPH.6998.106.3	Caudate	25	-1.94733	11.1062	0.860814	0.989067	19.8208	-23.7155
ASPN.6451.64.3	Caudate	32	8.68897	5.54617	0.117194	0.898352	19.5595	-2.18151
ASPRV1.13023.8.3	Caudate	17	-31.8129	11.2905	0.00483729	0.635234	-9.68356	-53.9423
ASTL.7993.23.3	Caudate	11	-3.7833	15.4826	0.806953	0.988306	26.5625	-34.1291
ATAD1.6625.31.3	Caudate	17	-0.746225	11.5502	0.948487	0.992699	21.8922	-23.3847
ATAD2.13043.157.3	Caudate	23	7.57682	9.79962	0.439419	0.980441	26.7841	-11.6304
ATF6.11277.23.3	Caudate	29	-0.17563	8.68602	0.983868	0.995436	16.849	-17.2002
ATG7.12627.97.3	Caudate	13	-14.8694	13.0345	0.253966	0.953417	10.6783	-40.417
ATP1A1.11993.227.3	Caudate	15	9.81788	11.3621	0.38754	0.976436	32.0877	-12.4519
ATP1B2.7218.87.3	Caudate	21	6.69431	8.83909	0.448839	0.980441	24.0189	-10.6303
ATP2A3.13510.7.3	Caudate	27	-1.52191	8.29119	0.854361	0.989067	14.7288	-17.7726
ATP4B.9994.217.3	Caudate	16	-8.73436	10.3222	0.397455	0.976436	11.4971	-28.9658
ATP5B.4965.27.1	Caudate	23	3.07823	9.14754	0.736487	0.982794	21.0074	-14.8509
AURKA.3091.70.2	Caudate	22	1.51717	9.59376	0.874346	0.989067	20.3209	-17.2866
AURKB.3346.72.2	Caudate	25	-4.00877	8.88659	0.651915	0.982794	13.409	-21.4265
AXIN2.12925.105.3	Caudate	22	-5.31087	9.29639	0.567808	0.980885	12.9101	-23.5318
AXIN2.8429.16.3	Caudate	18	-21.6911	8.78997	0.0135981	0.763007	-4.46274	-38.9194
AZGP1.9312.8.3	Caudate	19	-2.47086	9.40605	0.792791	0.987005	15.965	-20.9067
B3GALT6.7981.230.3	Caudate	15	21.8464	12.2261	0.0739604	0.855638	45.8096	-2.11686
B3GALTL.5727.35.3	Caudate	26	12.5773	9.00554	0.162527	0.935827	30.2282	-5.07352
B3GAT3.6897.38.3	Caudate	26	-4.5295	7.72658	0.557725	0.980441	10.6146	-19.6736
B3GNT1.8259.25.3	Caudate	32	-1.44153	9.26025	0.876294	0.989067	16.7086	-19.5916
B3GNT2.7980.72.3	Caudate	36	7.13826	6.12272	0.24367	0.944588	19.1388	-4.86227
B3GNT6.7082.2.3	Caudate	19	-10.7977	10.1347	0.286686	0.958466	9.06633	-30.6618
B3GNT8.9297.12.3	Caudate	29	-4.66177	6.64964	0.483268	0.980441	8.37153	-17.6951
B4GALT1.13381.49.3	Caudate	27	-8.80538	7.72586	0.254399	0.953417	6.3373	-23.9481
B4GALT2.9595.11.3	Caudate	18	-6.12092	8.43174	0.467877	0.980441	10.4053	-22.6471
B4GALT3.6921.24.3	Caudate	11	17.5454	14.6064	0.229668	0.944552	46.1739	-11.0831
B4GALT5.10425.3.3	Caudate	25	1.42576	9.98877	0.886498	0.989409	21.0037	-18.1522
B4GALT6.10832.24.3	Caudate	37	-4.52249	6.36604	0.47745	0.980441	7.95494	-16.9999
B4GALT7.7806.33.3	Caudate	29	3.96042	8.28297	0.63255	0.982794	20.1951	-12.2742
BACH1.12451.62.3	Caudate	31	-4.40231	7.37885	0.550766	0.980441	10.0602	-18.8649
BACH2.12756.3.3	Caudate	18	-5.78957	10.8915	0.595024	0.982794	15.5577	-27.1368
BAD.5870.23.2	Caudate	17	11.9654	16.9383	0.479933	0.980441	45.1644	-21.2337
BAG3.10078.5.3	Caudate	15	8.97084	11.0883	0.418493	0.976436	30.7038	-12.7622
BAG4.12844.10.3	Caudate	21	11.6544	9.67145	0.22819	0.944552	30.6105	-7.3016
BAGE2.6294.11.3	Caudate	23	-10.1642	7.85279	0.195546	0.938592	5.22724	-25.5557
BAGE3.6442.6.3	Caudate	25	-0.00121082	9.09305	0.999894	0.999894	17.8212	-17.8236
BARD1.13977.28.3	Caudate	15	7.78335	11.9506	0.514856	0.980441	31.2065	-15.6398
BATF3.8858.21.3	Caudate	20	-6.0522	8.8443	0.493782	0.980441	11.2826	-23.387
BCAM.2816.50.2	Caudate	24	1.17894	8.79802	0.893402	0.990995	18.4231	-16.0652
BCAN.3461.58.1	Caudate	21	4.88496	12.3862	0.693296	0.982794	29.1619	-19.392
BCAP29.11570.94.3	Caudate	16	26.4413	11.7681	0.024648	0.769008	49.5067	3.37596
BCAR3.12634.79.3	Caudate	27	-6.66023	7.52686	0.376231	0.976436	8.09242	-21.4129
BCL10.8768.4.3	Caudate	20	-11.2655	10.5924	0.287531	0.958466	9.49548	-32.0266
BCL2.3412.7.1	Caudate	17	11.2117	11.3519	0.323325	0.972971	33.4613	-11.038
BCL2A1.3413.50.2	Caudate	18	-0.890579	9.89659	0.928296	0.992699	18.5067	-20.2879
BCL2L1.4423.77.2	Caudate	24	-2.47235	8.52547	0.771819	0.982794	14.2376	-19.1823
BCL2L2.13097.11.3	Caudate	22	-2.28815	9.4861	0.809392	0.988306	16.3046	-20.8809
BCL2L2.7134.14.3	Caudate	16	0.732956	11.2047	0.947843	0.992699	22.6941	-21.2282
BCL6.13640.5.3	Caudate	19	4.18018	10.5156	0.690983	0.982794	24.7908	-16.4304
BDNF.2421.7.3	Caudate	16	-3.49123	10.76	0.745587	0.982794	17.5984	-24.5808
BDP1.8929.7.3	Caudate	24	-23.8254	8.97083	0.00791045	0.701892	-6.24252	-41.4082
BECN1.13032.1.3	Caudate	22	-15.9732	9.66575	0.0984216	0.881801	2.97169	-34.918
BET1L.10959.125.3	Caudate	29	-1.17667	8.31842	0.887511	0.989409	15.1274	-17.4808
BGLAP.11067.13.3	Caudate	21	-7.38651	9.28194	0.426152	0.976436	10.8061	-25.5791
BGN.13690.26.3	Caudate	27	0.0969716	7.32068	0.989431	0.997322	14.4455	-14.2516
BGN.3284.75.1	Caudate	17	-6.58062	11.3449	0.56188	0.980441	15.6554	-28.8166
BID.5798.3.3	Caudate	20	-12.4551	12.2443	0.309051	0.972971	11.5438	-36.4541
BIN1.9574.11.3	Caudate	13	-2.5112	12.4074	0.839607	0.989067	21.8073	-26.8297
BIRC3.4973.18.1	Caudate	19	24.1924	10.5073	0.0213111	0.769008	44.7867	3.598
BIRC5.3472.40.2	Caudate	18	10.173	13.3633	0.446497	0.980441	36.3651	-16.019
BLVRA.11382.5.3	Caudate	15	-11.0143	10.4268	0.290812	0.960499	9.42227	-31.4508
BMP10.3587.53.2	Caudate	16	-19.0702	14.1261	0.177017	0.935827	8.61699	-46.7574
BMP6.3736.60.3	Caudate	21	-0.832006	10.1281	0.934529	0.992699	19.0191	-20.6831
BMP6.8459.10.3	Caudate	20	-8.97814	9.43745	0.341436	0.972971	9.51926	-27.4755
BMP7.2972.57.2	Caudate	24	12.8565	8.54822	0.132582	0.92052	29.611	-3.89801
BMPER.3654.27.5	Caudate	18	1.64731	10.4073	0.874233	0.989067	22.0456	-18.751
BMPR1A.4859.6.1	Caudate	18	-1.86934	10.2744	0.855628	0.989067	18.2684	-22.0071
BMX.3414.40.2	Caudate	18	-6.71203	10.4301	0.519884	0.980441	13.731	-27.1551
BNIP3.7045.4.3	Caudate	34	-3.42805	8.17158	0.674845	0.982794	12.5883	-19.4443
BNIP3L.7835.2.3	Caudate	17	-14.969	11.4785	0.192201	0.938592	7.52877	-37.4668
BOC.4328.2.2	Caudate	29	-1.66736	9.86439	0.865774	0.989067	17.6668	-21.0016
BOLA2.8404.102.3	Caudate	21	4.7156	9.75641	0.628859	0.982794	23.8382	-14.407
BPGM.12020.39.3	Caudate	17	12.6955	10.5348	0.228165	0.944552	33.3436	-7.9527
BPI.4126.22.1	Caudate	34	-8.17439	5.94553	0.169169	0.935827	3.47886	-19.8276
BPIFA1.6473.55.3	Caudate	13	4.77473	11.9001	0.688246	0.982794	28.0988	-18.5494
BPIFB1.11246.3.3	Caudate	28	-15.0418	6.49426	0.0205495	0.769008	-2.313	-27.7705
BRD1.11607.15.3	Caudate	22	-5.82646	8.33876	0.484727	0.980441	10.5175	-22.1704
BRDT.12748.6.3	Caudate	17	-10.8707	10.7997	0.314141	0.972971	10.2968	-32.0382
BRF1.5384.67.3	Caudate	25	-11.3458	8.83098	0.198873	0.938883	5.96296	-28.6545
BRICD5.6612.90.3	Caudate	32	-11.4167	7.11881	0.108773	0.898352	2.53621	-25.3695
BRPF1.11671.19.3	Caudate	28	13.7231	8.55653	0.108755	0.898352	30.4939	-3.04771
BRSK2.9790.28.3	Caudate	9	9.7026	15.477	0.530721	0.980441	40.0375	-20.6322
BSG.3585.54.6	Caudate	19	-8.39845	9.89683	0.396104	0.976436	10.9993	-27.7962
BST1.4535.50.2	Caudate	51	3.09245	2.93451	0.291965	0.960736	8.84409	-2.65919
BTK.3416.2.2	Caudate	20	-14.6185	9.85502	0.137981	0.924473	4.69738	-33.9343
BTNL9.7950.142.3	Caudate	25	-6.14868	9.37906	0.512098	0.980441	12.2343	-24.5316
BUB1.12033.3.3	Caudate	25	2.06673	7.82308	0.791639	0.987005	17.4	-13.2665
C10orf35.8220.15.3	Caudate	24	3.74715	8.44688	0.657322	0.982794	20.303	-12.8087
C10orf54.14123.34.3	Caudate	25	7.23148	9.05739	0.424634	0.976436	24.984	-10.521
C11orf68.8307.47.3	Caudate	29	-4.26298	7.2413	0.55606	0.980441	9.92998	-18.4559
C12orf49.9387.13.3	Caudate	17	-3.87558	11.559	0.737409	0.982794	18.78	-26.5312
C14orf93.6439.59.3	Caudate	29	-7.08939	9.58561	0.45955	0.980441	11.6984	-25.8772
C16orf54.12394.53.3	Caudate	17	14.5219	10.1598	0.152907	0.935827	34.4352	-5.39143
C17orf67.9070.1.3	Caudate	13	-8.554	18.7817	0.648791	0.982794	28.2582	-45.3662
C17orf78.6571.75.3	Caudate	19	-5.04297	11.2638	0.654358	0.982794	17.034	-27.1199
C17orf78.8545.14.3	Caudate	26	-6.84609	8.25236	0.406769	0.976436	9.32853	-23.0207
C17orf89.9030.56.3	Caudate	17	-8.44509	10.8435	0.436087	0.979928	12.8081	-29.6983
C18orf32.8236.8.3	Caudate	20	-6.03684	10.0527	0.548162	0.980441	13.6665	-25.7402
C19orf18.9445.44.3	Caudate	10	-1.54054	18.1754	0.932453	0.992699	34.0833	-37.1644
C19orf80.7183.102.3	Caudate	19	15.1522	10.9467	0.1663	0.935827	36.6077	-6.30319
C1D.7821.6.3	Caudate	20	-1.25479	10.6837	0.906505	0.992349	19.6853	-22.1949
C1GALT1C1.5735.54.3	Caudate	41	1.64868	5.31385	0.756363	0.982794	12.0638	-8.76647
C1orf115.8366.19.3	Caudate	29	6.90808	8.01835	0.388944	0.976436	22.624	-8.80788
C1orf185.10667.78.3	Caudate	29	-4.30396	5.50256	0.434112	0.978839	6.48106	-15.089
C1orf198.8035.6.3	Caudate	17	-10.6862	10.6774	0.316915	0.972971	10.2416	-31.614
C1orf210.8088.56.3	Caudate	34	3.59116	5.23088	0.492378	0.980441	13.8437	-6.66136
C1orf226.7989.5.3	Caudate	16	-7.37196	10.4621	0.481039	0.980441	13.1338	-27.8778
C1QBP.4967.1.1	Caudate	29	-13.4807	7.00613	0.0543383	0.813281	0.251313	-27.2127
C1QC.14100.63.3	Caudate	16	-0.808417	9.49052	0.932117	0.992699	17.793	-19.4098
C1QL4.7132.55.3	Caudate	23	0.679074	8.20484	0.934038	0.992699	16.7606	-15.4024
C1QTNF1.6304.8.3	Caudate	25	19.2813	8.82978	0.0289871	0.769008	36.5876	1.97489
C1QTNF3.7251.64.3	Caudate	17	-6.85784	10.9725	0.531968	0.980441	14.6482	-28.3638
C1QTNF5.7810.20.3	Caudate	17	1.10576	13.5045	0.934741	0.992699	27.5746	-25.363
C1QTNF9.6019.12.3	Caudate	15	-3.64797	12.0643	0.762364	0.982794	19.998	-27.294
C1RL.9348.1.3	Caudate	19	25.8573	10.3668	0.0126223	0.763007	46.1762	5.53847
C21orf33.5981.6.3	Caudate	25	-17.4888	9.09528	0.0544995	0.813281	0.337933	-35.3156
C22orf15.7073.69.4	Caudate	19	-0.810898	10.1371	0.936243	0.992699	19.0579	-20.6797
C2orf40.6362.6.3	Caudate	33	-3.15128	8.62286	0.714771	0.982794	13.7495	-20.0521
C2orf66.5677.15.3	Caudate	27	-6.56128	8.82406	0.457138	0.980441	10.7339	-23.8564
C2orf82.9439.454.3	Caudate	22	-5.12534	9.62487	0.594373	0.982794	13.7394	-23.9901
C3.2755.8.2	Caudate	11	-3.8821	16.7598	0.816824	0.988306	28.967	-36.7313
C3orf18.6994.19.3	Caudate	25	2.89641	8.57591	0.735561	0.982794	19.7052	-13.9124
C4A.C4B.4481.34.2	Caudate	34	-1.04254	7.09436	0.883169	0.989067	12.8624	-14.9475
C5orf38.6378.2.3	Caudate	44	-2.64132	4.59993	0.565827	0.980441	6.37454	-11.6572
C5orf63.13378.80.3	Caudate	20	3.29108	9.83674	0.73795	0.982794	22.5711	-15.9889
C6.4127.75.1	Caudate	13	3.16099	12.0054	0.79232	0.987005	26.6915	-20.3695
C6orf226.8078.15.3	Caudate	16	10.3115	11.2705	0.360237	0.976436	32.4017	-11.7786
C6orf89.10885.36.3	Caudate	20	-4.09802	10.2806	0.690174	0.982794	16.0519	-24.2479
C7orf69.9544.24.3	Caudate	13	4.65823	13.1231	0.722617	0.982794	30.3795	-21.0631
C8A.C8B.C8G.2429.27.4	Caudate	22	-17.3508	8.98533	0.0534812	0.813281	0.260442	-34.9621
C8orf33.9613.16.3	Caudate	13	13.3028	13.5686	0.326882	0.972971	39.8971	-13.2916
C9.3060.43.2	Caudate	21	-15.8944	13.1593	0.227107	0.944552	9.89783	-41.6866
C9orf89.7778.104.3	Caudate	29	2.18559	6.54071	0.738265	0.982794	15.0054	-10.6342
CA1.4969.2.1	Caudate	20	13.3274	9.32442	0.152917	0.935827	31.6033	-4.94845
CA10.13666.222.3	Caudate	19	19.1741	9.68748	0.047786	0.796037	38.1616	0.186647
CA10.3289.19.2	Caudate	21	-13.2644	9.24503	0.151356	0.935827	4.85586	-31.3846
CA2.4970.55.1	Caudate	13	13.6995	11.8653	0.24826	0.944796	36.9555	-9.55647
CA3.3799.11.2	Caudate	26	4.90532	8.47216	0.562594	0.980441	21.5107	-11.7001
CA4.3177.49.2	Caudate	23	-14.3048	8.83197	0.105306	0.894668	3.0059	-31.6154
CA5A.8791.151.3	Caudate	15	7.4321	10.6397	0.484849	0.980441	28.2859	-13.4217
CA6.3352.80.3	Caudate	31	4.35618	4.38798	0.320831	0.972971	12.9566	-4.24427
CA9.3798.71.1	Caudate	19	-15.6437	9.83118	0.111557	0.898352	3.62543	-34.9128
CACNA2D3.8885.6.3	Caudate	27	-7.32402	7.89737	0.353719	0.975029	8.15483	-22.8029
CACYBP.12432.23.3	Caudate	24	-8.94262	7.85671	0.255031	0.953849	6.45652	-24.3418
CADM1.3326.58.2	Caudate	13	-4.03835	16.2347	0.803555	0.988306	27.7816	-35.8583
CADM3.3630.27.4	Caudate	22	-9.61431	9.91766	0.332339	0.972971	9.8243	-29.0529
CADM4.8619.12.3	Caudate	16	21.5061	11.0801	0.0522621	0.813281	43.223	-0.21087
CALB1.9918.23.3	Caudate	24	0.237877	6.24341	0.969608	0.994224	12.475	-11.9992
CALCA.10494.48.3	Caudate	21	-8.82758	11.0951	0.426248	0.976436	12.9188	-30.574
CALCOCO2.12534.10.3	Caudate	24	-9.13429	9.54196	0.338428	0.972971	9.56795	-27.8365
CALN1.10933.107.3	Caudate	24	-18.8558	9.46821	0.0464279	0.796037	-0.298083	-37.4135
CALR.5264.65.3	Caudate	20	4.86277	9.97245	0.625819	0.982794	24.4088	-14.6832
CALY.10671.67.3	Caudate	18	6.64828	11.164	0.551502	0.980441	28.5297	-15.2332
CAMK1.3592.4.3	Caudate	41	10.5307	3.58885	0.00334309	0.635234	17.5649	3.49659
CAMK1D.3418.12.2	Caudate	29	-8.39785	7.65207	0.27244	0.958466	6.6002	-23.3959
CAMK2A.3350.53.2	Caudate	21	-14.0053	9.39659	0.136103	0.924473	4.41205	-32.4226
CAMK2B.3351.1.1	Caudate	19	-15.2356	8.28197	0.0658256	0.838938	0.997071	-31.4682
CAMKK1.3877.67.2	Caudate	13	-10.783	17.0606	0.527359	0.980441	22.6558	-44.2219
CAND1.13937.75.3	Caudate	15	21.8032	11.5468	0.0589922	0.831818	44.4348	-0.828463
CANT1.6480.1.3	Caudate	19	7.64129	10.0279	0.446057	0.980441	27.2959	-12.0133
CANX.8834.58.3	Caudate	19	-5.60358	11.4349	0.624105	0.982794	16.8089	-28.0161
CAPN2.14684.17.3	Caudate	28	-4.67985	8.10365	0.563602	0.980441	11.2033	-20.563
CAPN3.12385.4.3	Caudate	26	9.0835	9.52157	0.340088	0.972971	27.7458	-9.57877
CAPSL.13688.2.3	Caudate	27	6.01933	9.00879	0.50403	0.980441	23.6765	-11.6379
CARHSP1.12808.103.3	Caudate	21	5.12602	9.77228	0.599898	0.982794	24.2797	-14.0276
CARS.14098.28.3	Caudate	19	-0.30729	10.6772	0.97704	0.994952	20.6201	-21.2347
CARTPT.5743.82.3	Caudate	24	12.0218	13.0904	0.358427	0.976436	37.679	-13.6354
CASC4.10613.33.3	Caudate	16	6.9541	11.0303	0.528397	0.980441	28.5734	-14.6652
CASC4.8838.10.3	Caudate	26	-2.01842	8.3528	0.809055	0.988306	14.3531	-18.3899
CASP10.5340.24.3	Caudate	21	11.6298	10.7654	0.280012	0.958466	32.7301	-9.47045
CASP2.4904.7.1	Caudate	23	0.71353	9.42679	0.939664	0.992699	19.19	-17.763
CASP3.3593.72.3	Caudate	26	-12.2338	8.77463	0.16325	0.935827	4.96448	-29.4321
CASS4.12855.16.3	Caudate	18	-19.0472	10.6404	0.0734415	0.855638	1.80805	-39.9024
CAST.3026.5.2	Caudate	27	-3.27196	7.62915	0.668014	0.982794	11.6812	-18.2251
CAT.3488.64.2	Caudate	28	18.4157	8.43839	0.0290822	0.769008	34.9549	1.87645
CAV2.9457.3.3	Caudate	16	-5.45232	10.7234	0.611136	0.982794	15.5655	-26.4701
CBFB.10048.7.3	Caudate	17	15.2312	11.2808	0.176956	0.935827	37.3416	-6.87917
CBL.12016.60.3	Caudate	25	-9.25975	7.49842	0.21687	0.944552	5.43714	-23.9566
CBLN1.9313.27.3	Caudate	43	3.56495	4.35254	0.412759	0.976436	12.0959	-4.96604
CBLN4.5688.65.3	Caudate	32	5.49869	8.40376	0.51291	0.980441	21.9701	-10.9727
CBR1.12381.26.3	Caudate	25	6.8844	7.41102	0.35292	0.973643	21.41	-7.6412
CBR3.14091.42.3	Caudate	33	3.07472	4.41578	0.486239	0.980441	11.7297	-5.5802
CBS.10086.39.3	Caudate	20	13.9814	11.6335	0.229432	0.944552	36.7829	-8.82022
CBX5.4540.11.2	Caudate	17	-21.0523	9.91875	0.0337976	0.787788	-1.61158	-40.4931
CBX7.13027.20.3	Caudate	33	-6.09519	8.2013	0.457362	0.980441	9.97936	-22.1697
CCBL2.12682.5.3	Caudate	13	-11.4414	14.2382	0.421644	0.976436	16.4655	-39.3483
CCDC101.12788.6.3	Caudate	22	-6.39242	9.68309	0.509149	0.980441	12.5864	-25.3713
CCDC126.6388.21.3	Caudate	28	-12.4533	7.28406	0.087329	0.872565	1.8235	-26.73
CCDC134.5587.3.3	Caudate	21	-13.9828	9.56101	0.143609	0.928085	4.75676	-32.7224
CCDC167.7797.11.3	Caudate	19	-1.52725	9.93291	0.877801	0.989067	17.9412	-20.9958
CCDC51.12790.10.3	Caudate	13	-6.39219	13.3569	0.632247	0.982794	19.7874	-32.5718
CCDC80.3234.23.2	Caudate	25	2.80808	8.82647	0.750376	0.982794	20.108	-14.4918
CCDC90B.7792.58.3	Caudate	17	6.09054	12.3672	0.622382	0.982794	30.3302	-18.1491
CCL1.13687.5.3	Caudate	21	-2.07337	10.1389	0.837966	0.989067	17.799	-21.9457
CCL1.2770.51.2	Caudate	18	-5.80548	10.2167	0.569876	0.980885	14.2192	-25.8302
CCL11.5301.7.3	Caudate	26	-3.15883	6.88348	0.646306	0.982794	10.3328	-16.6504
CCL13.4144.13.1	Caudate	25	2.36984	8.78849	0.787427	0.985936	19.5953	-14.8556
CCL14.2900.53.3	Caudate	39	8.56358	5.4647	0.117097	0.898352	19.2744	-2.14722
CCL15.14109.15.3	Caudate	41	-2.6183	4.0379	0.516706	0.980441	5.29598	-10.5326
CCL15.3509.1.1	Caudate	37	-0.657076	4.69933	0.888799	0.989409	8.55361	-9.86776
CCL16.4913.78.1	Caudate	28	4.58827	6.23526	0.461817	0.980441	16.8094	-7.63285
CCL17.3519.3.2	Caudate	28	-3.25153	6.75105	0.630067	0.982794	9.98053	-16.4836
CCL19.4922.13.1	Caudate	29	-1.61494	10.4944	0.8777	0.989067	18.9542	-22.1841
CCL20.2468.62.3	Caudate	18	-6.47029	10.5511	0.539721	0.980441	14.2098	-27.1504
CCL21.2516.57.3	Caudate	33	7.87338	7.24389	0.277081	0.958466	22.0714	-6.32464
CCL22.3508.78.3	Caudate	25	-2.8425	7.96043	0.721033	0.982794	12.7599	-18.4449
CCL23.2913.1.2	Caudate	29	-3.89369	6.70773	0.561592	0.980441	9.25346	-17.0408
CCL23.3028.36.2	Caudate	24	1.74463	6.04973	0.773055	0.982794	13.6021	-10.1128
CCL24.4128.27.2	Caudate	21	-6.19371	9.97939	0.53483	0.980441	13.3659	-25.7533
CCL25.14068.29.3	Caudate	30	-13.1973	6.27648	0.0354952	0.787788	-0.895428	-25.4992
CCL25.2705.5.2	Caudate	38	-14.8424	5.24479	0.0046559	0.635234	-4.56257	-25.1222
CCL26.9168.31.3	Caudate	36	-12.6532	7.25995	0.0813552	0.858294	1.57631	-26.8827
CCL27.2192.63.10	Caudate	21	6.74853	9.56199	0.480334	0.980441	25.49	-11.993
CCL28.2890.59.2	Caudate	28	-5.72389	7.3359	0.435239	0.979581	8.65447	-20.1023
CCL3.3040.59.1	Caudate	29	-5.95573	6.34445	0.347869	0.972971	6.4794	-18.3909
CCL3L1.2783.18.2	Caudate	23	-6.58418	8.23272	0.423851	0.976436	9.55195	-22.7203
CCL5.5480.49.3	Caudate	32	-3.21292	7.58334	0.671799	0.982794	11.6504	-18.0763
CCL7.4886.3.1	Caudate	29	1.41139	5.74593	0.805966	0.988306	12.6734	-9.85062
CCL8.2785.15.2	Caudate	19	-6.32747	9.89223	0.522406	0.980441	13.0613	-25.7162
CCM2.12347.29.3	Caudate	26	4.50001	9.6396	0.640625	0.982794	23.3936	-14.3936
CCNB1.5347.59.3	Caudate	25	-10.3979	9.12022	0.254249	0.953417	7.47776	-28.2735
CCNB1IP1.9728.4.3	Caudate	22	-10.7161	11.2374	0.340281	0.972971	11.3092	-32.7415
CCNC.7817.36.3	Caudate	14	-20.0594	15.4019	0.192783	0.938592	10.1285	-50.2472
CCNH.9848.22.3	Caudate	14	-2.49428	11.9705	0.83494	0.989067	20.9679	-25.9564
CCPG1.8889.5.3	Caudate	17	-11.966	10.1885	0.24021	0.944588	8.00343	-31.9353
CD109.3290.50.2	Caudate	26	2.96534	6.64002	0.655174	0.982794	15.9798	-10.0491
CD163.5028.59.1	Caudate	41	-0.287233	5.93214	0.961382	0.992699	11.3398	-11.9142
CD177.13116.25.3	Caudate	38	-2.1409	5.09032	0.67406	0.982794	7.83613	-12.1179
CD1D.8749.194.3	Caudate	22	2.51089	9.62515	0.794195	0.987352	21.3762	-16.3544
CD2.7100.31.3	Caudate	22	6.00049	9.57959	0.531063	0.980441	24.7765	-12.7755
CD200.5112.73.3	Caudate	20	-2.5238	10.2508	0.805524	0.988306	17.5678	-22.6154
CD200R1.5103.30.3	Caudate	23	9.12959	9.72003	0.3476	0.972971	28.1809	-9.92167
CD200R1L.8980.19.3	Caudate	28	0.206195	7.76096	0.978804	0.994952	15.4177	-15.0053
CD207.3361.26.2	Caudate	17	16.6218	10.6968	0.120205	0.898938	37.5875	-4.34382
CD209.3029.52.2	Caudate	43	3.68104	3.83259	0.336824	0.972971	11.1929	-3.83083
CD22.2891.1.3	Caudate	22	-4.80635	9.56418	0.61529	0.982794	13.9394	-23.5521
CD226.5062.60.3	Caudate	18	-22.5086	10.5897	0.0335433	0.787788	-1.7528	-43.2644
CD226.5721.1.3	Caudate	29	4.63435	8.49109	0.585211	0.982794	21.2769	-12.0082
CD274.5060.62.3	Caudate	18	-8.46161	10.6098	0.425145	0.976436	12.3336	-29.2568
CD300A.5630.48.3	Caudate	31	2.06247	6.8058	0.761855	0.982794	15.4018	-11.2769
CD300C.13406.161.3	Caudate	18	24.3194	12.1695	0.045674	0.796037	48.1716	0.467234
CD300C.5066.134.3	Caudate	39	1.61813	5.73397	0.777789	0.982794	12.8567	-9.62045
CD300E.10798.4.3	Caudate	23	7.46452	9.23689	0.419021	0.976436	25.5688	-10.6398
CD300LB.10713.151.3	Caudate	14	-5.31217	11.7045	0.649932	0.982794	17.6287	-28.253
CD300LF.5623.11.3	Caudate	14	3.0335	13.0829	0.81664	0.988306	28.6759	-22.6089
CD300LG.9909.4.3	Caudate	17	-9.33973	11.5926	0.420435	0.976436	13.3817	-32.0611
CD33.3166.92.1	Caudate	35	-3.6385	3.7799	0.335752	0.972971	3.7701	-11.0471
CD34.11285.8.3	Caudate	27	-2.0952	7.93805	0.791823	0.987005	13.4634	-17.6538
CD34.9023.9.3	Caudate	37	3.76697	5.57638	0.499344	0.980441	14.6967	-7.16274
CD36.2973.15.2	Caudate	25	-5.96683	9.43012	0.526903	0.980441	12.5162	-24.4499
CD38.11505.1.3	Caudate	22	0.115129	9.47767	0.990308	0.997322	18.6914	-18.4611
CD38.11513.92.3	Caudate	22	-3.14843	10.5154	0.764625	0.982794	17.4617	-23.7586
CD3E.8069.85.3	Caudate	32	-1.69086	6.17296	0.784151	0.98371	10.4081	-13.7899
CD3G.7924.7.3	Caudate	27	4.16806	10.2538	0.684385	0.982794	24.2656	-15.9295
CD4.3143.3.1	Caudate	18	2.8949	10.5005	0.782785	0.98371	23.4758	-17.686
CD40LG.3534.14.2	Caudate	27	-1.36312	8.5984	0.874037	0.989067	15.4897	-18.216
CD44.9283.8.3	Caudate	24	5.05084	9.33607	0.588506	0.982794	23.3495	-13.2479
CD47.6653.58.3	Caudate	27	-4.97875	8.67634	0.566082	0.980441	12.0269	-21.9844
CD48.3292.75.1	Caudate	27	0.923697	8.33555	0.911764	0.99248	17.2614	-15.414
CD5.14065.11.3	Caudate	18	-1.03761	12.2492	0.932493	0.992699	22.9708	-25.046
CD55.5069.9.3	Caudate	27	4.72869	6.12179	0.439857	0.980441	16.7274	-7.27002
CD58.10938.13.3	Caudate	12	-12.8295	18.0842	0.478056	0.980441	22.6155	-48.2745
CD59.11514.196.3	Caudate	25	-3.05964	7.5073	0.6836	0.982794	11.6547	-17.7739
CD63.9190.7.3	Caudate	28	-7.58731	8.83587	0.390509	0.976436	9.731	-24.9056
CD70.5807.77.3	Caudate	19	1.56859	11.8025	0.894269	0.990995	24.7014	-21.5642
CD70.8762.38.3	Caudate	17	0.560989	11.0875	0.959647	0.992699	22.2925	-21.1705
CD74.6974.6.3	Caudate	15	2.0065	12.0899	0.868185	0.989067	25.7028	-21.6898
CD74.8748.45.3	Caudate	20	10.3991	10.4995	0.321959	0.972971	30.9781	-10.1799
CD79A.7796.10.3	Caudate	27	-6.64805	7.88487	0.39915	0.976436	8.80629	-22.1024
CD79B.6351.55.3	Caudate	21	-21.4914	10.352	0.0378885	0.787788	-1.20144	-41.7813
CD80.2603.61.2	Caudate	20	4.15412	10.249	0.685243	0.982794	24.2422	-15.934
CD84.3642.4.1	Caudate	21	13.8775	11.1084	0.211565	0.94185	35.65	-7.89505
CD84.8770.136.3	Caudate	15	9.03626	13.2285	0.49455	0.980441	34.9641	-16.8916
CD86.5337.64.3	Caudate	22	9.44869	10.5129	0.368772	0.976436	30.0539	-11.1565
CD8B.9310.2.3	Caudate	22	-1.02693	10.0142	0.918322	0.992699	18.6008	-20.6547
CD93.11200.52.3	Caudate	21	-0.376006	9.99701	0.969997	0.994224	19.2181	-19.9701
CD93.14136.234.3	Caudate	19	-6.25055	11.4966	0.586656	0.982794	16.2827	-28.7838
CD96.9735.44.3	Caudate	26	10.7293	8.3491	0.198763	0.938883	27.0935	-5.63494
CD97.2822.56.2	Caudate	18	-11.4383	10.0542	0.255263	0.953849	8.26799	-31.1445
CDC2.CCNB1.3422.4.2	Caudate	17	-0.632874	10.9027	0.953711	0.992699	20.7364	-22.0021
CDC25B.12427.8.3	Caudate	20	6.1642	10.4671	0.555919	0.980441	26.6796	-14.3512
CDC42.9840.2.3	Caudate	24	0.286278	11.3058	0.979799	0.994952	22.4457	-21.8731
CDC42BPA.12706.2.3	Caudate	25	1.51971	8.42828	0.856909	0.989067	18.0391	-14.9997
CDC42BPB.3629.60.4	Caudate	18	5.258	11.7639	0.654904	0.982794	28.3153	-17.7993
CDCP1.6565.68.3	Caudate	14	7.86842	12.2224	0.519725	0.980441	31.8244	-16.0875
CDH1.2501.51.3	Caudate	18	-8.85536	10.4572	0.397095	0.976436	11.6407	-29.3514
CDH12.10701.30.3	Caudate	25	4.35287	8.85862	0.623164	0.982794	21.7158	-13.01
CDH12.3656.9.1	Caudate	20	-12.4437	9.88701	0.208178	0.940404	6.93484	-31.8222
CDH15.11215.6.3	Caudate	24	3.23335	8.04415	0.68772	0.982794	18.9999	-12.5332
CDH15.5410.53.3	Caudate	22	-0.188386	9.47888	0.984144	0.995436	18.3902	-18.767
CDH2.3797.1.1	Caudate	18	3.46962	10.3624	0.737754	0.982794	23.7798	-16.8406
CDH3.2643.57.2	Caudate	22	13.7667	8.02042	0.0860787	0.869757	29.4867	-1.95333
CDH5.2819.23.2	Caudate	37	2.12031	4.91437	0.66614	0.982794	11.7525	-7.51185
CDH7.7959.34.3	Caudate	22	3.05762	7.20392	0.671246	0.982794	17.1773	-11.0621
CDHR1.8372.29.3	Caudate	17	-23.4708	10.9402	0.0319228	0.787788	-2.02804	-44.9136
CDHR3.8222.49.3	Caudate	22	-9.46774	9.47713	0.31779	0.972971	9.10744	-28.0429
CDHR3.9463.26.3	Caudate	13	-18.1002	12.5996	0.150838	0.935827	6.5949	-42.7954
CDHR5.9962.1.3	Caudate	27	-2.82519	8.34473	0.734941	0.982794	13.5305	-19.1809
CDK2.CCNA2.3357.67.2	Caudate	22	-1.44548	9.97038	0.884728	0.989067	18.0965	-20.9874
CDK2AP1.9450.18.3	Caudate	20	-3.89001	11.1665	0.727566	0.982794	17.9963	-25.7763
CDK5.CDK5R1.3358.51.2	Caudate	15	-8.60429	10.0829	0.393462	0.976436	11.1582	-28.3667
CDK8.CCNC.3359.11.2	Caudate	23	-4.82402	9.00885	0.592321	0.982794	12.8333	-22.4814
CDKN1B.3719.2.2	Caudate	20	-3.14802	9.88407	0.75011	0.982794	16.2248	-22.5208
CDKN2B.9874.28.3	Caudate	9	25.1105	16.6283	0.131018	0.92052	57.702	-7.48107
CDKN3.14178.18.3	Caudate	15	-3.56008	11.5869	0.758654	0.982794	19.1503	-26.2705
CDNF.4962.52.1	Caudate	16	6.61163	10.0741	0.511632	0.980441	26.3569	-13.1337
CDON.4541.49.2	Caudate	27	3.91108	6.50403	0.547619	0.980441	16.659	-8.83682
CDSN.7085.81.3	Caudate	34	3.93151	6.51557	0.546241	0.980441	16.702	-8.839
CDY1.7097.8.3	Caudate	19	1.02451	11.3334	0.927972	0.992699	23.2379	-21.1889
CEACAM1.8031.11.3	Caudate	24	-7.47998	10.6846	0.483883	0.980441	13.4619	-28.4218
CEACAM21.7204.1.3	Caudate	14	3.61101	11.1027	0.745002	0.982794	25.3723	-18.1503
CEACAM4.10910.6.3	Caudate	12	14.0967	13.6043	0.300111	0.97209	40.7611	-12.5677
CEBPB.10337.83.3	Caudate	27	0.948428	9.79839	0.92289	0.992699	20.1533	-18.2564
CECR1.6077.63.3	Caudate	30	1.20579	4.92598	0.806625	0.988306	10.8607	-8.44912
CEL.9796.4.3	Caudate	29	-5.88347	9.96319	0.554841	0.980441	13.6444	-25.4113
CELA2A.7140.1.3	Caudate	22	6.11688	9.91258	0.53718	0.980441	25.5455	-13.3118
CELA3B.6357.83.3	Caudate	20	-3.26187	10.6795	0.760038	0.982794	17.67	-24.1938
CELF2.7245.2.3	Caudate	16	-13.7746	10.5596	0.192078	0.938592	6.92228	-34.4714
CENPW.8864.59.3	Caudate	21	-24.7299	11.2229	0.0275583	0.769008	-2.73298	-46.7269
CEP57.11276.1.3	Caudate	36	4.26218	6.18426	0.490699	0.980441	16.3833	-7.85897
CEP57.9067.152.3	Caudate	10	3.42602	15.1012	0.820525	0.989067	33.0244	-26.1724
CEP57.9905.8.3	Caudate	17	1.43011	10.901	0.895624	0.991681	22.7961	-19.9359
CERS5.13494.6.3	Caudate	19	3.56886	10.1751	0.72578	0.982794	23.512	-16.3743
CETN2.13078.3.3	Caudate	29	-3.86117	8.44539	0.647533	0.982794	12.6918	-20.4141
CFAP45.6553.68.3	Caudate	21	-12.1108	9.3595	0.195681	0.938592	6.23385	-30.4554
CFB.4129.72.1	Caudate	27	-9.69803	6.94328	0.162489	0.935827	3.9108	-23.3069
CFC1.3294.55.2	Caudate	15	-19.605	9.98519	0.0495992	0.802139	-0.0339933	-39.1759
CFH.4159.130.1	Caudate	26	3.68894	6.91727	0.59383	0.982794	17.2468	-9.86891
CFHR5.3666.17.4	Caudate	31	6.22372	6.36086	0.327857	0.972971	18.691	-6.24356
CFHR5.7885.17.3	Caudate	28	11.2151	7.15847	0.117188	0.898352	25.2457	-2.81551
CFI.2567.5.6	Caudate	30	8.38586	7.24609	0.247152	0.944588	22.5882	-5.81648
CFL1.4203.50.2	Caudate	29	-4.65093	7.09783	0.512299	0.980441	9.26081	-18.5627
CFP.2960.66.2	Caudate	15	4.81819	10.6285	0.650314	0.982794	25.6501	-16.0137
CGA.14056.4.3	Caudate	12	17.9771	13.6173	0.186779	0.936305	44.667	-8.71277
CGA.CGB.4914.10.1	Caudate	30	-9.87977	7.03077	0.159957	0.935827	3.90055	-23.6601
CGA.FSHB.3032.11.2	Caudate	27	4.59541	8.44454	0.586313	0.982794	21.1467	-11.9559
CGA.LHB.2953.31.2	Caudate	21	14.7082	8.15914	0.0714415	0.85557	30.7001	-1.28376
CGA.TSHB.3521.16.2	Caudate	19	4.56549	10.0254	0.648826	0.982794	24.2152	-15.0842
CGB2.6213.10.3	Caudate	29	-0.246358	8.04554	0.975572	0.994952	15.5229	-16.0156
CGREF1.6257.56.3	Caudate	31	15.8716	7.20937	0.0276992	0.769008	30.002	1.74121
CHAD.13460.4.3	Caudate	19	-5.58015	10.5741	0.597695	0.982794	15.1451	-26.3054
CHCHD10.11270.17.3	Caudate	19	-2.95112	7.10345	0.677814	0.982794	10.9716	-16.8739
CHCHD2.8015.144.3	Caudate	20	10.5299	11.1609	0.345442	0.972971	32.4052	-11.3454
CHD7.14005.2.3	Caudate	15	1.59612	11.7026	0.891513	0.990315	24.5332	-21.3409
CHEK1.2853.68.2	Caudate	20	-6.6852	10.4476	0.522252	0.980441	13.7921	-27.1625
CHGA.8476.11.3	Caudate	22	-1.19037	8.76545	0.891978	0.990315	15.9899	-18.3707
CHGB.8235.48.3	Caudate	16	-15.0253	10.9819	0.171253	0.935827	6.49921	-36.5497
CHI3L1.11104.13.3	Caudate	37	1.52455	3.78161	0.68684	0.982794	8.9365	-5.88741
CHI3L2.9383.24.3	Caudate	18	7.08024	10.2471	0.489598	0.980441	27.1646	-13.0042
CHIC2.10914.4.3	Caudate	27	-1.62725	8.18856	0.84248	0.989067	14.4223	-17.6768
CHIT1.3600.2.3	Caudate	42	-0.756311	4.39702	0.863433	0.989067	7.86185	-9.37447
CHKB.13117.232.3	Caudate	21	7.50122	8.91335	0.400028	0.976436	24.9714	-9.96894
CHL1.3601.54.3	Caudate	22	-3.03002	8.69622	0.727518	0.982794	14.0146	-20.0746
CHP1.12458.79.3	Caudate	16	-8.36233	12.9297	0.517791	0.980441	16.9799	-33.7045
CHRD.13438.115.3	Caudate	22	-12.5509	9.35264	0.179609	0.936305	5.78031	-30.8821
CHRDL1.3362.61.2	Caudate	18	-22.7764	10.7856	0.0347082	0.787788	-1.63667	-43.9161
CHRDL2.6086.15.3	Caudate	26	12.6706	7.87012	0.107408	0.898352	28.096	-2.75489
CHST1.7803.4.3	Caudate	25	17.8119	9.24588	0.054046	0.813281	35.9338	-0.310038
CHST11.7779.86.3	Caudate	35	-0.289405	6.91773	0.96663	0.994224	13.2694	-13.8482
CHST14.7262.191.3	Caudate	21	-12.4244	9.4054	0.186506	0.936305	6.01018	-30.859
CHST15.14097.86.3	Caudate	25	1.93021	8.63085	0.823037	0.989067	18.8467	-14.9863
CHST15.4469.78.2	Caudate	33	2.4313	7.67636	0.751451	0.982794	17.477	-12.6144
CHST2.4428.1.2	Caudate	27	2.03428	8.81959	0.817583	0.988306	19.3207	-15.2521
CHST3.7189.55.3	Caudate	12	10.4708	13.1727	0.426677	0.976436	36.2893	-15.3476
CHST5.7020.13.3	Caudate	22	-2.35858	9.60124	0.80595	0.988306	16.4598	-21.177
CHST6.4429.51.2	Caudate	9	-1.05347	15.0904	0.944344	0.992699	28.5237	-30.6306
CHST9.11646.4.3	Caudate	33	7.14769	6.65917	0.283109	0.958466	20.1997	-5.90429
CILP.5717.2.3	Caudate	17	-17.6797	10.2008	0.0830637	0.858294	2.31374	-37.6732
CIRBP.12724.81.3	Caudate	30	-4.94393	6.71922	0.461859	0.980441	8.22574	-18.1136
CISD1.7745.3.3	Caudate	15	-4.1473	12.6463	0.742953	0.982794	20.6395	-28.9341
CISD2.8094.20.3	Caudate	24	1.93927	8.91976	0.827887	0.989067	19.422	-15.5435
CKAP2.5345.51.3	Caudate	24	3.18875	8.30275	0.700934	0.982794	19.4621	-13.0846
CKB.3800.71.2	Caudate	31	4.71935	8.74324	0.589355	0.982794	21.8561	-12.4174
CKM.2670.67.4	Caudate	18	-2.26027	11.2054	0.840142	0.989067	19.7023	-24.2228
CLC.11094.104.3	Caudate	24	7.11752	9.38016	0.447982	0.980441	25.5026	-11.2676
CLEC10A.10955.4.3	Caudate	20	-9.03784	9.57008	0.344973	0.972971	9.71951	-27.7952
CLEC11A.2966.65.2	Caudate	21	-6.91423	10.4615	0.508662	0.980441	13.5903	-27.4187
CLEC12A.11187.11.3	Caudate	42	2.5427	3.06381	0.406588	0.976436	8.54776	-3.46237
CLEC14A.10461.57.3	Caudate	13	0.718341	12.3572	0.953644	0.992699	24.9385	-23.5019
CLEC2A.10953.14.3	Caudate	19	-14.9588	10.681	0.161364	0.935827	5.97605	-35.8936
CLEC2B.7786.83.3	Caudate	25	10.8124	8.52106	0.204475	0.940404	27.5137	-5.88887
CLEC2D.7054.87.3	Caudate	27	5.48275	7.77708	0.480817	0.980441	20.7258	-9.76032
CLEC2L.8242.9.3	Caudate	18	-10.8384	9.96366	0.276687	0.958466	8.69039	-30.3672
CLEC4D.7752.31.3	Caudate	28	-2.33384	8.13846	0.774291	0.982794	13.6176	-18.2852
CLEC4E.7077.9.4	Caudate	24	-6.43305	8.83768	0.466667	0.980441	10.8888	-23.7549
CLEC4M.3030.3.2	Caudate	27	-18.1661	7.82648	0.0202807	0.769008	-2.82624	-33.506
CLEC5A.8282.15.3	Caudate	29	6.04457	6.91066	0.381752	0.976436	19.5895	-7.50032
CLEC6A.6911.103.3	Caudate	11	-8.50928	12.552	0.497819	0.980441	16.0926	-33.1111
CLEC7A.3603.60.5	Caudate	19	-4.29787	9.77917	0.660305	0.982794	14.8693	-23.465
CLECL1.14308.192.3	Caudate	21	13.4878	9.85418	0.171081	0.935827	32.802	-5.82638
CLIC4.12491.23.3	Caudate	21	19.8908	9.99783	0.0466449	0.796037	39.4866	0.295042
CLIC5.12475.48.3	Caudate	26	7.52943	8.98516	0.402039	0.976436	25.1403	-10.0815
CLINT1.11659.31.3	Caudate	23	-15.5077	7.37144	0.0353996	0.787788	-1.0597	-29.9558
CLK2.11327.56.3	Caudate	31	-1.41512	6.13042	0.817442	0.988306	10.6005	-13.4307
CLMP.10440.26.3	Caudate	31	-8.02905	8.54206	0.347246	0.972971	8.71338	-24.7715
CLMP.9585.80.3	Caudate	15	4.59326	12.6963	0.717517	0.982794	29.478	-20.2915
CLN5.8874.53.3	Caudate	26	0.776041	9.71756	0.936349	0.992699	19.8225	-18.2704
CLN5.9795.9.3	Caudate	18	4.99096	10.5143	0.635012	0.982794	25.599	-15.617
CLPB.11860.3.3	Caudate	15	2.92059	11.5716	0.800737	0.988306	25.6008	-19.7597
CLPS.5749.53.3	Caudate	48	0.521581	5.46037	0.923901	0.992699	11.2239	-10.1807
CLPSL2.7767.1.3	Caudate	19	-11.3626	10.8568	0.295291	0.963658	9.91675	-32.6419
CLSTN3.6291.55.3	Caudate	12	11.4635	16.9042	0.49768	0.980441	44.5957	-21.6688
CLTC.13711.10.3	Caudate	17	-7.64235	10.6881	0.474589	0.980441	13.3064	-28.5911
CLU.4542.24.2	Caudate	19	2.36213	9.82845	0.81007	0.988306	21.6259	-16.9016
CMA1.3423.59.2	Caudate	20	6.71597	10.3138	0.514941	0.980441	26.931	-13.4991
CMPK1.4786.58.3	Caudate	18	-5.13705	10.2712	0.616975	0.982794	14.9945	-25.2686
CMPK1.8312.139.3	Caudate	31	-12.2985	8.31073	0.138919	0.925684	3.99057	-28.5875
CNDP2.3192.3.2	Caudate	32	6.05524	7.53222	0.421448	0.976436	20.8184	-8.70791
CNEP1R1.13532.25.3	Caudate	14	-4.08709	14.3134	0.775229	0.982794	23.9672	-32.1414
CNOT1.13482.14.3	Caudate	25	-7.31382	10.6458	0.492073	0.980441	13.5519	-28.1796
CNP.6609.22.3	Caudate	19	6.89586	10.2947	0.502958	0.980441	27.0736	-13.2818
CNTF.3489.9.2	Caudate	14	6.80297	14.1456	0.63057	0.982794	34.5283	-20.9224
CNTFR.14101.2.3	Caudate	31	-2.81799	8.75626	0.747585	0.982794	14.3443	-19.9803
CNTFR.2711.6.2	Caudate	21	3.40656	9.71634	0.725887	0.982794	22.4506	-15.6375
CNTN2.3296.92.2	Caudate	55	13.8488	4.07678	0.000681302	0.447343	21.8393	5.85831
CNTN4.3298.52.2	Caudate	27	4.20061	8.68351	0.628567	0.982794	21.2203	-12.8191
CNTN5.3299.29.2	Caudate	33	-7.54708	6.87717	0.272462	0.958466	5.93218	-21.0263
CNTNAP1.14617.7.3	Caudate	16	7.51647	11.4124	0.510136	0.980441	29.8847	-14.8517
CNTNAP2.6965.19.3	Caudate	26	3.95196	7.67616	0.606668	0.982794	18.9972	-11.0933
COA3.7888.58.3	Caudate	18	-8.09725	10.0328	0.419622	0.976436	11.5671	-27.7616
COCH.7227.75.3	Caudate	26	7.00782	7.58444	0.3555	0.976436	21.8733	-7.85768
COG8.9543.131.3	Caudate	14	-35.3399	13.635	0.00954626	0.763007	-8.61524	-62.0646
COL11A2.11278.4.3	Caudate	24	-0.243969	8.53294	0.97719	0.994952	16.4806	-16.9685
COL15A1.8974.172.3	Caudate	28	-2.15113	7.8458	0.783949	0.98371	13.2266	-17.5289
COL18A1.2201.17.6	Caudate	24	-0.894579	11.3661	0.937267	0.992699	21.383	-23.1721
COL1A1.11140.56.3	Caudate	29	-1.08557	8.60925	0.899658	0.991978	15.7886	-17.9597
COL20A1.8804.39.3	Caudate	21	10.4027	9.80559	0.288737	0.958466	29.6217	-8.81624
COL26A1.9539.25.3	Caudate	29	-1.84096	8.74916	0.833343	0.989067	15.3074	-18.9893
COL28A1.10702.1.3	Caudate	14	13.1198	12.9561	0.311235	0.972971	38.5138	-12.2742
COL6A1.11150.3.3	Caudate	21	-14.4356	9.71063	0.137126	0.924473	4.59721	-33.4685
COL6A3.11196.31.3	Caudate	15	13.9093	11.3766	0.221473	0.944552	36.2074	-8.38889
COL6A5.11155.16.3	Caudate	15	-8.94862	11.2196	0.42511	0.976436	13.0418	-30.9391
COL8A1.4807.13.3	Caudate	27	9.2977	8.71279	0.285912	0.958466	26.3748	-7.77937
COL9A2.9804.11.3	Caudate	13	13.3001	12.4372	0.284901	0.958466	37.677	-11.0769
COLEC10.6558.5.3	Caudate	20	14.5	9.12975	0.112238	0.898352	32.3943	-3.39431
COLEC11.4430.44.3	Caudate	26	-1.70116	4.78487	0.722194	0.982794	7.67718	-11.0795
COLEC12.5457.5.2	Caudate	37	-19.1388	6.93623	0.00579342	0.659275	-5.54379	-32.7338
COLEC12.9787.23.3	Caudate	14	0.598817	11.7192	0.959248	0.992699	23.5684	-22.3707
COLGALT1.5638.23.3	Caudate	26	19.0169	8.22155	0.0207193	0.769008	35.1312	2.90271
COLGALT2.7234.12.3	Caudate	16	-11.9905	11.739	0.307054	0.97209	11.018	-34.999
COMMD1.12509.115.3	Caudate	21	-21.3709	10.3723	0.0393614	0.792783	-1.04125	-41.7006
COMMD7.2823.7.1	Caudate	20	-4.54997	8.70258	0.601092	0.982794	12.5071	-21.607
COPS2.14029.42.3	Caudate	49	0.372251	4.28471	0.930768	0.992699	8.77029	-8.02579
COTL1.4905.63.1	Caudate	29	1.28356	8.6334	0.881811	0.989067	18.205	-15.6379
COX4I2.7850.1.3	Caudate	17	-6.4095	9.60568	0.504605	0.980441	12.4176	-25.2366
COX5B.7887.57.3	Caudate	22	-0.706369	9.40551	0.940134	0.992699	17.7284	-19.1412
COX6C.8903.1.3	Caudate	23	5.99649	9.20284	0.514665	0.980441	24.0341	-12.0411
COX7A1.8390.25.3	Caudate	23	-14.6566	9.99817	0.142669	0.927051	4.93985	-34.253
COX8A.10497.242.3	Caudate	18	-2.92669	7.49329	0.696112	0.982794	11.7602	-17.6135
CPA2.9276.7.3	Caudate	25	-7.0104	7.84096	0.371282	0.976436	8.35788	-22.3787
CPA4.9267.2.3	Caudate	42	4.18142	3.61988	0.248038	0.944796	11.2764	-2.91354
CPB1.6356.3.3	Caudate	17	3.80262	11.7437	0.746088	0.982794	26.8202	-19.2149
CPM.7768.10.3	Caudate	25	-2.20901	8.98862	0.805871	0.988306	15.4087	-19.8267
CPNE1.5346.24.3	Caudate	25	11.3041	5.71598	0.0479703	0.796037	22.5074	0.100783
CPVL.8891.7.3	Caudate	25	0.459348	8.44019	0.956597	0.992699	17.0021	-16.0834
CPXM1.6255.74.3	Caudate	32	13.2495	6.10082	0.0298743	0.769008	25.2071	1.29186
CPZ.6493.9.3	Caudate	22	10.51	9.08863	0.247519	0.944796	28.3238	-7.30366
CRABP1.11967.23.3	Caudate	23	9.30737	9.11105	0.306995	0.97209	27.165	-8.55028
CRABP2.11696.7.3	Caudate	30	2.76679	8.17957	0.73517	0.982794	18.7987	-13.2652
CRB1.12012.33.3	Caudate	18	-1.57398	10.1552	0.876827	0.989067	18.3302	-21.4781
CREB3L1.11198.37.3	Caudate	16	-13.1805	11.6309	0.257115	0.953849	9.61597	-35.977
CREB3L4.11308.8.3	Caudate	21	0.105666	8.8448	0.990468	0.997322	17.4415	-17.2301
CREBBP.13614.6.3	Caudate	28	7.94823	7.80899	0.308759	0.972971	23.2539	-7.3574
CREG1.9357.4.3	Caudate	32	7.89518	5.98679	0.187247	0.936305	19.6293	-3.83893
CRELD1.7628.40.3	Caudate	46	-5.8457	3.85908	0.129826	0.919657	1.71811	-13.4095
CRH.5614.44.3	Caudate	13	16.0202	14.9853	0.285042	0.958466	45.3913	-13.3509
CRHBP.6039.24.3	Caudate	35	2.81557	5.07748	0.579222	0.982794	12.7674	-7.13629
CRIM1.8699.43.3	Caudate	16	9.41557	10.9225	0.388668	0.976436	30.8237	-11.9925
CRISP2.9282.12.3	Caudate	54	-8.64131	3.5947	0.0162211	0.765457	-1.59569	-15.6869
CRISP3.3187.52.2	Caudate	24	-0.631497	9.02696	0.944228	0.992699	17.0613	-18.3243
CRISPLD2.5691.2.3	Caudate	29	-8.14967	7.14279	0.253885	0.953417	5.8502	-22.1495
CRK.4976.57.1	Caudate	17	0.810011	11.1524	0.9421	0.992699	22.6687	-21.0486
CRKL.9877.28.3	Caudate	18	-10.2334	10.1813	0.314837	0.972971	9.72184	-30.1887
CRLF1.CLCF1.2607.54.2	Caudate	15	11.2366	14.0581	0.424115	0.976436	38.7904	-16.3172
CRLF2.13694.24.3	Caudate	23	3.74316	10.8136	0.729228	0.982794	24.9379	-17.4515
CRLF2.2746.56.1	Caudate	16	8.04967	13.7415	0.558016	0.980441	34.9831	-18.8837
CROT.13929.27.3	Caudate	22	-7.16188	9.65407	0.458178	0.980441	11.7601	-26.0839
CRP.4337.49.2	Caudate	29	-3.32914	7.79471	0.669305	0.982794	11.9485	-18.6068
CRTAM.5068.54.3	Caudate	18	-7.5369	10.7275	0.482321	0.980441	13.4891	-28.5629
CRTAM.7968.15.3	Caudate	19	-11.35	9.8894	0.251096	0.948616	8.03324	-30.7332
CRYAA.10087.10.3	Caudate	17	18.3886	11.307	0.103884	0.888157	40.5502	-3.77305
CRYBB2.10000.28.3	Caudate	23	-2.50429	9.22429	0.786015	0.984543	15.5753	-20.5839
CRYGD.12366.16.3	Caudate	24	12.6431	12.7144	0.320032	0.972971	37.5632	-12.2771
CRYZL1.9207.60.3	Caudate	37	3.77938	7.26387	0.602855	0.982794	18.0166	-10.4578
CSAG1.5716.49.3	Caudate	18	-16.3225	10.3146	0.113544	0.898352	3.89414	-36.5391
CSDC2.12754.14.3	Caudate	22	7.2975	11.222	0.515507	0.980441	29.2926	-14.6976
CSDE1.12735.39.3	Caudate	25	-5.26594	8.59006	0.539858	0.980441	11.5706	-22.1025
CSF1.3738.54.4	Caudate	17	24.5078	12.7932	0.0554056	0.819354	49.5825	-0.566975
CSF2.4697.59.2	Caudate	15	6.96473	11.653	0.550057	0.980441	29.8047	-15.8752
CSF2RA.10438.19.3	Caudate	15	3.19928	11.2423	0.77597	0.982794	25.2342	-18.8357
CSF2RB.10512.13.3	Caudate	22	2.77872	8.41881	0.741354	0.982794	19.2796	-13.7221
CSF2RB.11137.43.3	Caudate	18	0.454967	10.3602	0.964972	0.993797	20.761	-19.851
CSF3.8952.65.3	Caudate	23	-8.49255	9.51591	0.372147	0.976436	10.1586	-27.1437
CSF3R.2719.3.4	Caudate	16	18.0768	10.6693	0.0902129	0.876239	38.9886	-2.83509
CSGALNACT2.10772.21.3	Caudate	19	-5.14914	11.2351	0.646732	0.982794	16.8717	-27.17
CSH1.CSH2.13103.125.3	Caudate	27	-0.993173	8.69751	0.909087	0.99248	16.0539	-18.0403
CSK.3363.31.4	Caudate	19	4.07838	8.66427	0.637846	0.982794	21.0604	-12.9036
CSMD1.9598.23.3	Caudate	18	-8.9332	9.31983	0.337803	0.972971	9.33367	-27.2001
CSMD2.9971.5.3	Caudate	23	-2.99433	8.92208	0.737166	0.982794	14.493	-20.4816
CSN1S1.4695.49.2	Caudate	15	13.7847	12.5358	0.271495	0.958466	38.3548	-10.7854
CSNK1D.11289.31.3	Caudate	22	-1.70332	10.8669	0.875447	0.989067	19.5958	-23.0024
CSNK1G2.12653.13.3	Caudate	18	3.47914	10.0911	0.730264	0.982794	23.2576	-16.2993
CSNK2A1.3427.63.2	Caudate	21	13.1324	10.4282	0.207915	0.940404	33.5716	-7.30681
CSNK2A1.5224.20.3	Caudate	14	6.78149	11.9587	0.570664	0.980885	30.2206	-16.6576
CSNK2A1.CSNK2B.5225.50.3	Caudate	18	13.475	10.0804	0.181306	0.936305	33.2326	-6.28268
CSNK2A2.CSNK2B.5226.36.3	Caudate	19	5.39014	12.0999	0.655979	0.982794	29.1059	-18.3256
CSPG4.8951.162.3	Caudate	18	31.5986	12.6569	0.0125407	0.763007	56.4061	6.79108
CSRP2.12968.2.3	Caudate	20	-17.5591	10.1771	0.0844648	0.858507	2.38809	-37.5063
CSRP3.9171.11.3	Caudate	17	-7.05107	10.3629	0.49624	0.980441	13.2601	-27.3623
CST5.13661.193.3	Caudate	23	12.6807	9.35908	0.175445	0.935827	31.0245	-5.66304
CST6.14711.27.3	Caudate	18	-9.94118	10.5674	0.346838	0.972971	10.7709	-30.6533
CST6.3303.23.2	Caudate	18	-15.5917	9.79092	0.111281	0.898352	3.59855	-34.7819
CST7.3302.58.1	Caudate	53	4.54052	3.8798	0.241881	0.944588	12.1449	-3.06389
CST8.10572.65.3	Caudate	36	12.8514	5.52154	0.0199388	0.769008	23.6736	2.02915
CT55.9363.11.3	Caudate	19	8.03014	10.4429	0.44192	0.980441	28.4983	-12.438
CTBS.6115.40.3	Caudate	20	14.3327	9.07874	0.114403	0.898352	32.127	-3.46164
CTCF.14624.51.3	Caudate	22	-5.06614	10.1398	0.617337	0.982794	14.8079	-24.9402
CTF1.13732.79.3	Caudate	29	-1.06563	5.42939	0.844398	0.989067	9.57598	-11.7072
CTF1.2889.37.2	Caudate	18	-26.7014	11.1329	0.0164655	0.765457	-4.88099	-48.5218
CTGF.2975.19.2	Caudate	23	2.44427	9.50014	0.796957	0.987352	21.0645	-16.176
CTNNA2.9872.23.3	Caudate	12	3.15937	14.936	0.832476	0.989067	32.4339	-26.1152
CTRB1.5671.1.3	Caudate	41	-10.7401	4.5924	0.0193521	0.765457	-1.73904	-19.7412
CTRC.5626.20.3	Caudate	19	-11.0515	10.5314	0.294001	0.962318	9.59006	-31.6931
CTRL.9229.9.3	Caudate	20	-5.40659	9.20575	0.556998	0.980441	12.6367	-23.4499
CTSA.3179.51.2	Caudate	27	-4.05127	7.79203	0.603116	0.982794	11.2211	-19.3237
CTSB.3061.61.2	Caudate	30	12.97	6.78919	0.0560838	0.820606	26.2768	-0.33685
CTSC.3178.5.2	Caudate	13	-9.93193	12.1964	0.415455	0.976436	13.9731	-33.8369
CTSE.3594.6.5	Caudate	10	-8.29957	14.1351	0.557097	0.980441	19.4053	-36.0044
CTSF.8393.121.3	Caudate	18	16.006	10.8357	0.139633	0.927051	37.244	-5.23193
CTSF.9212.22.3	Caudate	26	2.88322	8.72188	0.740966	0.982794	19.9781	-14.2117
CTSG.2431.17.3	Caudate	21	3.21466	14.4628	0.824103	0.989067	31.5617	-25.1324
CTSH.3737.6.3	Caudate	34	-1.05653	8.16779	0.897078	0.991961	14.9523	-17.0654
CTSH.8465.52.3	Caudate	18	7.38879	6.65463	0.26686	0.955399	20.4319	-5.65428
CTSO.9264.11.3	Caudate	20	12.0476	10.1204	0.23388	0.944552	31.8835	-7.78842
CTSS.3181.50.2	Caudate	38	-5.47874	6.31677	0.38576	0.976436	6.90214	-17.8596
CTSV.3364.76.2	Caudate	21	-1.11155	11.263	0.921384	0.992699	20.9639	-23.187
CTSZ.4971.1.1	Caudate	25	-2.95321	7.34741	0.687729	0.982794	11.4477	-17.3541
CTXN3.10467.58.3	Caudate	17	0.552859	11.5126	0.961699	0.992699	23.1176	-22.0119
CUBN.12904.180.3	Caudate	20	-4.56819	9.83048	0.642148	0.982794	14.6995	-23.8359
CUL3.10045.47.3	Caudate	12	-8.09544	18.8504	0.66759	0.982794	28.8513	-45.0422
CUL4B.13743.56.3	Caudate	23	8.28796	9.68747	0.392256	0.976436	27.2754	-10.6995
CUL9.12991.49.3	Caudate	17	5.52068	10.97	0.614787	0.982794	27.0219	-15.9805
CUZD1.7943.16.3	Caudate	36	4.63686	4.93336	0.347269	0.972971	14.3062	-5.03252
CX3CL1.2827.23.2	Caudate	21	-16.3752	10.0129	0.101965	0.881801	3.25017	-36.0006
CXADR.11204.80.3	Caudate	23	-3.96841	9.51972	0.676779	0.982794	14.6902	-22.6271
CXCL1.2985.35.1	Caudate	30	-4.15205	5.54117	0.453672	0.980441	6.70865	-15.0127
CXCL10.4141.79.1	Caudate	13	17.1102	14.5805	0.240596	0.944588	45.688	-11.4676
CXCL11.3038.9.2	Caudate	26	9.94736	7.99324	0.213326	0.942109	25.6141	-5.71939
CXCL12.2330.2.1	Caudate	14	-11.9589	11.662	0.305148	0.97209	10.8987	-34.8165
CXCL12.3516.60.2	Caudate	21	-9.36307	9.86447	0.342534	0.972971	9.97129	-28.6974
CXCL13.3487.32.2	Caudate	24	-14.9402	10.1517	0.141101	0.927051	4.95704	-34.8375
CXCL14.5730.60.3	Caudate	21	12.5582	11.4872	0.274293	0.958466	35.0732	-9.9568
CXCL16.2436.49.4	Caudate	33	9.73323	7.52019	0.195569	0.938592	24.4728	-5.00634
CXCL3.CXCL2.2986.49.2	Caudate	31	8.06808	8.02637	0.314802	0.972971	23.7998	-7.6636
CXCL3.CXCL2.3148.49.1	Caudate	16	-7.57469	11.854	0.522823	0.980441	15.6591	-30.8085
CXCL5.2979.8.2	Caudate	19	9.72016	9.86624	0.324528	0.972971	29.058	-9.61766
CXCL8.3447.64.2	Caudate	21	3.3231	9.27654	0.720174	0.982794	21.5051	-14.8589
CXCL9.11593.21.3	Caudate	20	-2.96598	11.9869	0.804571	0.988306	20.5283	-26.4603
CXCL9.9188.119.3	Caudate	16	17.0041	11.3976	0.135724	0.924473	39.3433	-5.33511
CYB5A.11287.14.3	Caudate	16	-10.0889	11.8643	0.395127	0.976436	13.1651	-33.343
CYB5R3.7215.18.3	Caudate	16	-10.5342	12.4354	0.396931	0.976436	13.8391	-34.9075
CYCS.2942.50.2	Caudate	21	-5.45697	9.50618	0.565938	0.980441	13.1751	-24.0891
CYGB.11546.7.3	Caudate	19	-7.49078	10.0523	0.456164	0.980441	12.2118	-27.1934
CYP3A4.2943.5.2	Caudate	27	6.05376	9.16633	0.508975	0.980441	24.0198	-11.9122
CYP3A4.7879.12.3	Caudate	17	-19.9811	10.7109	0.0621121	0.834735	1.01224	-40.9745
CYR61.6264.9.3	Caudate	23	10.7832	9.61803	0.262227	0.953849	29.6345	-8.06815
CYTH2.12533.135.3	Caudate	21	4.22509	9.63947	0.661161	0.982794	23.1184	-14.6683
CYTH4.12746.4.3	Caudate	15	1.76769	10.9667	0.871947	0.989067	23.2625	-19.7271
CYTIP.13612.7.3	Caudate	13	10.6858	12.9696	0.409988	0.976436	36.1061	-14.7345
DAG1.8369.102.3	Caudate	16	-20.2989	11.4707	0.0767895	0.857607	2.18373	-42.7815
DAPK2.4355.13.1	Caudate	35	-19.9633	6.63576	0.00262587	0.635234	-6.95725	-32.9694
DBNL.4978.54.2	Caudate	27	-11.1012	7.77063	0.153116	0.935827	4.12922	-26.3317
DCAF5.11283.13.3	Caudate	20	-3.16962	12.3713	0.797791	0.987352	21.0782	-27.4174
DCBLD2.9338.2.3	Caudate	21	-8.15368	8.18512	0.319173	0.972971	7.88915	-24.1965
DCK.9836.20.3	Caudate	21	-11.9592	8.6519	0.16689	0.935827	4.99849	-28.917
DCLK3.7826.1.3	Caudate	9	2.37776	14.5299	0.87001	0.989067	30.8564	-26.1009
DCN.2666.53.2	Caudate	28	-9.28361	8.25393	0.260695	0.953849	6.8941	-25.4613
DCP1A.14008.22.3	Caudate	22	3.89901	9.14489	0.669846	0.982794	21.823	-14.025
DCTN2.5879.51.3	Caudate	21	9.73613	9.85969	0.323413	0.972971	29.0611	-9.58887
DCTPP1.4314.12.2	Caudate	16	-1.93781	11.7996	0.869552	0.989067	21.1893	-25.065
DCUN1D3.13553.4.3	Caudate	31	-7.15147	7.78701	0.358418	0.976436	8.11107	-22.414
DCUN1D5.8760.10.3	Caudate	22	-5.18684	8.21465	0.52777	0.980441	10.9139	-21.2875
DDC.3538.26.1	Caudate	26	12.0674	9.57427	0.207525	0.940404	30.833	-6.69816
DDR2.3606.2.5	Caudate	21	-9.77833	9.41001	0.298739	0.97209	8.6653	-28.222
DDX25.13984.23.3	Caudate	22	2.68173	9.68691	0.781903	0.98371	21.6681	-16.3046
DDX39B.9742.59.3	Caudate	21	-16.226	7.57935	0.0322886	0.787788	-1.3705	-31.0815
DDX58.12382.2.3	Caudate	21	2.6352	9.57382	0.783124	0.98371	21.3999	-16.1295
DEAF1.6369.82.3	Caudate	26	-11.0165	8.05479	0.171407	0.935827	4.77088	-26.8039
DEFB1.6629.3.3	Caudate	29	10.8797	7.12276	0.126647	0.915822	24.8403	-3.0809
DEFB103A.5679.16.3	Caudate	29	5.04385	8.36565	0.54656	0.980441	21.4405	-11.3528
DEFB104A.5763.67.3	Caudate	26	2.63685	9.34231	0.777753	0.982794	20.9478	-15.6741
DEFB105A.10962.46.3	Caudate	15	2.76508	9.80189	0.777869	0.982794	21.9768	-16.4466
DEFB106A.5664.57.3	Caudate	17	-3.57708	11.138	0.74809	0.982794	18.2534	-25.4076
DEFB107A.6399.52.3	Caudate	29	1.68375	8.5341	0.843595	0.989067	18.4106	-15.0431
DEFB108B.5611.56.3	Caudate	30	-1.84717	7.9391	0.81602	0.988306	13.7135	-17.4078
DEFB110.8340.9.3	Caudate	13	1.98116	11.766	0.866284	0.989067	25.0425	-21.0802
DEFB112.5689.1.3	Caudate	24	16.541	9.64193	0.0862494	0.869757	35.4391	-2.35723
DEFB113.13374.4.3	Caudate	27	-21.5044	8.33045	0.00983926	0.763007	-5.17677	-37.8321
DEFB115.8391.12.3	Caudate	14	-12.6775	14.0701	0.367573	0.976436	14.8998	-40.2549
DEFB116.11144.10.3	Caudate	12	3.39069	12.1603	0.780373	0.983479	27.2248	-20.4435
DEFB118.9306.7.3	Caudate	27	-3.0188	8.27635	0.715298	0.982794	13.2028	-19.2404
DEFB119.10689.5.3	Caudate	18	-8.3457	10.5264	0.427875	0.976436	12.2861	-28.9775
DEFB119.13455.10.3	Caudate	32	1.11998	7.57993	0.882535	0.989067	15.9766	-13.7367
DEFB119.8315.5.3	Caudate	21	-8.62899	9.7033	0.37385	0.976436	10.3895	-27.6475
DEFB119.8370.102.3	Caudate	27	20.9677	8.47724	0.0133832	0.763007	37.583	4.35227
DEFB121.5765.53.3	Caudate	18	4.89839	10.6354	0.645103	0.982794	25.7437	-15.9469
DEFB123.9362.11.3	Caudate	16	22.7018	11.6986	0.0523117	0.813281	45.631	-0.227425
DEFB125.9486.13.3	Caudate	21	-29.6595	10.0344	0.00311878	0.635234	-9.99208	-49.327
DEFB128.6360.7.3	Caudate	22	-16.5241	9.18321	0.0719582	0.85557	1.47499	-34.5232
DEFB134.10610.8.3	Caudate	25	4.72063	11.8078	0.689311	0.982794	27.8638	-18.4226
DEFB135.6411.58.3	Caudate	18	-4.14884	14.0593	0.767921	0.982794	23.4074	-31.7051
DEFB136.9332.6.3	Caudate	18	-14.527	10.7399	0.176177	0.935827	6.52321	-35.5773
DEPP.7178.59.3	Caudate	40	-0.654261	4.03641	0.871235	0.989067	7.2571	-8.56563
DERL1.13393.46.3	Caudate	15	3.91134	12.1178	0.746865	0.982794	27.6623	-19.8396
DES.12030.82.3	Caudate	24	-9.04947	9.34643	0.332931	0.972971	9.26953	-27.3685
DGCR14.11356.19.3	Caudate	25	-3.68706	8.26853	0.655659	0.982794	12.5193	-19.8934
DGCR2.8055.33.3	Caudate	18	-6.34459	10.1158	0.530531	0.980441	13.4824	-26.1716
DGCR6.9444.70.3	Caudate	24	-5.74394	9.05898	0.526042	0.980441	12.0117	-23.4995
DGKB.12895.28.3	Caudate	18	21.0487	13.4139	0.116608	0.898352	47.34	-5.24254
DHFR.9823.2.3	Caudate	25	6.51361	5.47665	0.234306	0.944552	17.2478	-4.22064
DHH.4389.2.1	Caudate	17	19.8149	12.2741	0.106449	0.896085	43.8722	-4.24243
DHX38.13645.14.3	Caudate	23	-7.9519	8.84006	0.36837	0.976436	9.37462	-25.2784
DHX58.14012.17.3	Caudate	22	-2.97326	10.2521	0.771804	0.982794	17.1208	-23.0673
DHX8.11601.26.3	Caudate	45	2.87494	4.11106	0.484354	0.980441	10.9326	-5.18275
DHX9.10527.22.3	Caudate	20	2.4348	10.1406	0.810249	0.988306	22.3104	-17.4408
DIABLO.3122.6.2	Caudate	28	19.6014	8.06423	0.0150713	0.765457	35.4073	3.79553
DIMT1.12694.28.3	Caudate	24	-2.89607	7.83916	0.711802	0.982794	12.4687	-18.2608
DIRAS3.12406.119.3	Caudate	16	9.32329	11.508	0.417848	0.976436	31.8789	-13.2323
DKK1.3535.84.1	Caudate	21	-1.75659	8.94972	0.844396	0.989067	15.7848	-19.298
DKK3.3607.71.6	Caudate	20	-12.4356	8.67307	0.151625	0.935827	4.56363	-29.4348
DKK4.3365.7.2	Caudate	19	1.03425	9.15911	0.910093	0.99248	18.9861	-16.9176
DKKL1.3644.5.4	Caudate	16	9.89171	10.6254	0.351877	0.973374	30.7174	-10.934
DLD.10025.1.3	Caudate	28	1.59962	9.06836	0.859983	0.989067	19.3736	-16.1744
DLG3.7897.75.3	Caudate	22	-13.5821	9.52174	0.153743	0.935827	5.08046	-32.2447
DLK1.6496.60.3	Caudate	31	-12.2195	5.21978	0.019232	0.765457	-1.98875	-22.4503
DLK1.8380.244.4	Caudate	18	-17.7062	10.7262	0.0987924	0.881801	3.31724	-38.7297
DLK2.9359.9.3	Caudate	16	-17.0522	11.2685	0.130211	0.919657	5.03396	-39.1384
DLL1.5349.69.3	Caudate	27	14.8581	9.61589	0.122308	0.904363	33.7052	-3.98907
DLL1.8264.43.3	Caudate	25	8.87172	9.0639	0.32768	0.972971	26.637	-8.89352
DLL4.3305.6.1	Caudate	17	0.548955	14.4272	0.969648	0.994224	28.8264	-27.7284
DMKN.8535.102.3	Caudate	24	4.55487	9.32303	0.625152	0.982794	22.828	-13.7183
DMPK.9010.3.3	Caudate	20	-4.22535	10.0608	0.6745	0.982794	15.4939	-23.9446
DNAJA4.9744.139.3	Caudate	25	-6.5682	9.99058	0.510898	0.980441	13.0133	-26.1497
DNAJB1.3852.19.2	Caudate	20	-3.12535	10.3157	0.761912	0.982794	17.0934	-23.3441
DNAJB11.7110.2.3	Caudate	23	12.7136	9.40581	0.176481	0.935827	31.149	-5.72183
DNAJB12.8006.12.3	Caudate	15	4.13975	11.4416	0.71749	0.982794	26.5652	-18.2857
DNAJB14.8037.53.3	Caudate	24	4.13325	9.09338	0.649445	0.982794	21.9563	-13.6898
DNAJB14.8053.16.3	Caudate	27	-2.21519	7.27894	0.760878	0.982794	12.0515	-16.4819
DNAJB2.11438.6.3	Caudate	24	-23.208	8.22464	0.00477602	0.635234	-7.0877	-39.3283
DNAJB9.11214.40.3	Caudate	30	11.2719	7.15008	0.114916	0.898352	25.2861	-2.74222
DNAJC10.8297.8.3	Caudate	13	-1.37365	14.1956	0.922912	0.992699	26.4497	-29.197
DNAJC15.7197.2.3	Caudate	24	-8.73658	8.9824	0.330736	0.972971	8.86893	-26.3421
DNAJC17.14655.1.3	Caudate	17	-9.82756	10.3794	0.343722	0.972971	10.516	-30.1711
DNAJC18.8033.1.3	Caudate	15	9.502	13.7308	0.488923	0.980441	36.4143	-17.4103
DNAJC19.4545.53.3	Caudate	17	-4.06682	11.1598	0.715547	0.982794	17.8064	-25.94
DNAJC27.12799.65.3	Caudate	18	5.37349	13.7397	0.69573	0.982794	32.3034	-21.5564
DNAJC30.7866.11.3	Caudate	19	-5.78912	10.685	0.587958	0.982794	15.1535	-26.7317
DNAJC4.8016.19.3	Caudate	19	14.3792	10.2248	0.159634	0.935827	34.4198	-5.66144
DNASE2B.6533.20.3	Caudate	18	-10.4663	10.9688	0.339987	0.972971	11.0325	-31.9652
DNER.11442.1.3	Caudate	21	-3.76011	10.0637	0.708678	0.982794	15.9647	-23.4849
DNER.9769.48.3	Caudate	20	4.68648	10.2763	0.648355	0.982794	24.828	-15.455
DOCK9.14002.18.3	Caudate	30	-16.7853	9.11369	0.0655083	0.838938	1.07748	-34.6482
DOK2.14246.50.3	Caudate	19	-9.16763	10.0419	0.361277	0.976436	10.5145	-28.8498
DPEP1.8794.13.3	Caudate	23	6.96208	9.41637	0.459689	0.980441	25.4182	-11.494
DPEP2.8327.26.3	Caudate	21	3.53229	9.14489	0.699305	0.982794	21.4563	-14.3917
DPP10.7890.68.3	Caudate	18	-7.08448	10.387	0.495204	0.980441	13.274	-27.4429
DPP7.3608.12.5	Caudate	20	-0.434514	8.59233	0.959668	0.992699	16.4064	-17.2755
DPP7.8346.9.3	Caudate	16	-3.78364	10.3993	0.715981	0.982794	16.599	-24.1663
DPT.4979.34.2	Caudate	39	1.74673	5.16867	0.735403	0.982794	11.8773	-8.38386
DPY30.13943.38.3	Caudate	21	6.1503	9.86004	0.532785	0.980441	25.476	-13.1754
DPYSL3.12707.26.3	Caudate	18	-0.0606299	10.8298	0.995533	0.999121	21.1658	-21.2871
DPYSL5.12683.156.3	Caudate	20	-6.74109	10.6596	0.527127	0.980441	14.1517	-27.6338
DRGX.8034.6.3	Caudate	31	-0.81816	4.95491	0.868849	0.989067	8.89347	-10.5298
DSC2.13126.52.3	Caudate	24	0.378338	9.32365	0.967632	0.994224	18.6527	-17.896
DSC3.4981.6.1	Caudate	18	8.62192	10.2131	0.398556	0.976436	28.6396	-11.3958
DSCAM.9175.48.3	Caudate	22	-3.50276	9.9461	0.724708	0.982794	15.9916	-22.9971
DSG1.2976.58.2	Caudate	15	-21.0069	11.6402	0.0711238	0.85557	1.80789	-43.8218
DSG2.9484.75.3	Caudate	28	-3.08249	8.86371	0.728017	0.982794	14.2904	-20.4554
DTX1.11430.49.3	Caudate	22	11.6938	9.29392	0.208312	0.940404	29.9099	-6.52228
DTX3L.11643.73.3	Caudate	23	-1.40757	8.32604	0.865752	0.989067	14.9115	-17.7266
DUSP13.6525.17.3	Caudate	23	2.39441	7.20381	0.739601	0.982794	16.5139	-11.7251
DUSP15.12838.28.3	Caudate	11	3.94892	13.8767	0.775972	0.982794	31.1472	-23.2494
DUSP16.14631.22.3	Caudate	15	16.603	11.7235	0.156713	0.935827	39.5812	-6.37513
DUSP4.10035.6.3	Caudate	17	-0.12881	12.3212	0.991659	0.997322	24.0208	-24.2784
DUSP6.12341.8.3	Caudate	17	16.5803	10.9262	0.129143	0.919296	37.9956	-4.83495
DVL2.13575.40.3	Caudate	17	6.33396	11.0191	0.565415	0.980441	27.9314	-15.2634
DYNAP.10692.48.3	Caudate	18	-8.73422	10.7027	0.414457	0.976436	12.2431	-29.7115
DYNLL1.3881.49.2	Caudate	19	-13.9063	10.3782	0.180261	0.936305	6.435	-34.2476
DYNLT3.12867.40.3	Caudate	18	2.33683	10.4136	0.822446	0.989067	22.7476	-18.0739
DYRK3.4359.87.1	Caudate	18	-16.1397	13.0084	0.214713	0.942382	9.35681	-41.6362
ECE1.3611.70.4	Caudate	22	11.3259	7.92239	0.152829	0.935827	26.8538	-4.20194
ECE1.8767.44.3	Caudate	28	-0.893295	7.5659	0.906013	0.992175	13.9359	-15.7225
EDA.14024.196.3	Caudate	26	4.09885	9.19017	0.655595	0.982794	22.1116	-13.9139
EDA.2826.53.2	Caudate	12	1.00011	19.1521	0.958354	0.992699	38.5382	-36.538
EDA2R.3083.71.1	Caudate	24	22.3148	9.93672	0.0247239	0.769008	41.7908	2.83881
EDAR.2977.7.2	Caudate	25	-9.42869	6.78746	0.164792	0.935827	3.87474	-22.7321
EDC4.13066.42.3	Caudate	20	0.592699	10.3474	0.954322	0.992699	20.8735	-19.6881
EDDM3B.7782.34.3	Caudate	19	-11.6528	10.8512	0.282881	0.958466	9.61558	-32.9211
EDF1.12415.122.3	Caudate	32	-15.5268	6.48789	0.016702	0.765457	-2.81057	-28.2431
EDN2.12574.36.3	Caudate	33	-2.84319	6.81671	0.676612	0.982794	10.5176	-16.2039
EEA1.14043.12.3	Caudate	21	7.11372	9.26293	0.4425	0.980441	25.2691	-11.0416
EEF1B2.5882.34.2	Caudate	11	-4.10114	19.2769	0.831523	0.989067	33.6816	-41.8839
EFCAB14.10830.5.3	Caudate	20	11.0247	11.9549	0.35643	0.976436	34.4563	-12.4069
EFHA2.6912.6.3	Caudate	22	15.3472	10.4211	0.14083	0.927051	35.7726	-5.07813
EFNA2.14124.6.3	Caudate	16	2.83755	14.6625	0.846549	0.989067	31.576	-25.901
EFNA3.14153.8.3	Caudate	22	22.5637	10.1329	0.0259622	0.769008	42.4242	2.70321
EFNA3.5759.10.3	Caudate	21	-4.21962	9.87915	0.669289	0.982794	15.1435	-23.5828
EFNA4.2614.28.2	Caudate	19	-4.07445	10.5991	0.700672	0.982794	16.6999	-24.8488
EFNA5.2615.60.2	Caudate	21	-1.10885	9.59919	0.908037	0.992372	17.7056	-19.9233
EFNB1.13104.32.3	Caudate	14	10.3134	11.8522	0.384208	0.976436	33.5436	-12.9168
EFNB1.5746.37.3	Caudate	19	-1.60476	11.5535	0.889531	0.989409	21.0402	-24.2497
EFNB2.14131.37.3	Caudate	19	19.4036	10.436	0.0629859	0.834735	39.8583	-1.05101
EFNB2.8772.5.3	Caudate	18	9.14911	14.8372	0.537478	0.980441	38.2301	-19.9319
EFNB3.2514.65.3	Caudate	11	-22.6495	14.0014	0.105736	0.894668	4.79324	-50.0922
EFNB3.7785.1.3	Caudate	20	-4.28225	8.55527	0.616695	0.982794	12.4861	-21.0506
EGF.5509.7.3	Caudate	24	5.91158	9.28508	0.524336	0.980441	24.1103	-12.2872
EGFR.2677.1.1	Caudate	16	-3.37275	12.9914	0.795161	0.987352	22.0903	-28.8358
EGFR.5328.33.37	Caudate	16	3.96335	12.8817	0.75833	0.982794	29.2114	-21.2847
EHBP1.12813.18.3	Caudate	29	-7.97666	9.65826	0.408866	0.976436	10.9535	-26.9069
EHD4.11421.10.3	Caudate	27	-8.91794	8.75873	0.308594	0.972971	8.24918	-26.0851
EHF.13387.55.3	Caudate	17	-0.369099	10.3927	0.971669	0.994696	20.0005	-20.7387
EHMT2.5843.60.3	Caudate	22	4.23935	8.95141	0.635788	0.982794	21.7841	-13.3054
EID3.8079.39.3	Caudate	25	4.78303	9.31732	0.607707	0.982794	23.045	-13.4789
EIF1AD.13545.97.3	Caudate	27	-9.35329	6.98822	0.180754	0.936305	4.34362	-23.0502
EIF1AX.9850.38.3	Caudate	21	-16.2818	8.76995	0.0633759	0.834735	0.907292	-33.4709
EIF2B1.10080.9.3	Caudate	18	-1.41755	10.2172	0.889654	0.989409	18.6081	-21.4432
EIF3G.11454.87.3	Caudate	21	-5.704	8.15117	0.484067	0.980441	10.2723	-21.6803
EIF3J.13497.34.3	Caudate	18	-10.3643	10.4655	0.32201	0.972971	10.148	-30.8767
EIF4A3.4997.19.1	Caudate	16	-13.3726	9.29293	0.150149	0.935827	4.84156	-31.5867
EIF4B.14675.20.3	Caudate	17	-12.3211	10.1247	0.223628	0.944552	7.52327	-32.1655
EIF4E2.9745.20.3	Caudate	23	-12.9791	10.4399	0.21379	0.942109	7.48322	-33.4414
EIF4EBP2.4184.43.3	Caudate	21	10.8064	10.7843	0.316322	0.972971	31.9436	-10.3309
EIF4G3.13991.47.3	Caudate	11	-1.2854	12.7161	0.919483	0.992699	23.6381	-26.2089
EIF5.2612.5.2	Caudate	15	-19.8295	11.037	0.0723938	0.85557	1.80308	-41.462
EIF5A.5888.29.3	Caudate	25	-11.0335	8.07998	0.172085	0.935827	4.80328	-26.8703
ELAVL1.11592.1.3	Caudate	19	-1.13578	8.9704	0.899246	0.991978	16.4462	-18.7178
ELF5.13457.33.3	Caudate	14	-7.69743	12.1367	0.525933	0.980441	16.0906	-31.4854
ELK1.10006.25.3	Caudate	19	-3.56199	9.18788	0.698251	0.982794	14.4463	-21.5702
ELK3.5707.55.3	Caudate	26	-18.4148	8.54219	0.0311034	0.77358	-1.67211	-35.1575
ELL.11459.81.3	Caudate	29	7.46525	7.71864	0.333459	0.972971	22.5938	-7.66329
ELL2.11494.4.3	Caudate	9	11.5135	13.5519	0.395556	0.976436	38.0753	-15.0483
ELMO1.12764.3.3	Caudate	18	7.15166	10.7372	0.505371	0.980441	28.1966	-13.8933
EMC1.11989.35.3	Caudate	14	-11.0536	9.5059	0.244905	0.944588	7.57797	-29.6852
EMC4.13516.46.3	Caudate	24	-7.10278	6.9516	0.306901	0.97209	6.52236	-20.7279
EMID1.13021.12.3	Caudate	28	-8.58953	8.05445	0.286228	0.958466	7.19719	-24.3762
EMILIN3.8773.172.3	Caudate	21	13.3361	9.57727	0.16378	0.935827	32.1075	-5.43539
EMILIN3.8964.14.3	Caudate	20	-10.0464	9.34595	0.282398	0.958466	8.27166	-28.3645
EMILIN3.9991.112.3	Caudate	19	-5.35996	10.3272	0.603752	0.982794	14.8814	-25.6013
ENAH.9757.29.3	Caudate	24	-10.1802	9.13467	0.265085	0.953849	7.7238	-28.0841
ENDOU.5656.53.3	Caudate	20	0.644746	10.6191	0.951585	0.992699	21.4581	-20.1686
ENG.4908.6.1	Caudate	19	-2.61039	9.48119	0.783068	0.98371	15.9728	-21.1935
ENO2.10339.48.3	Caudate	24	13.3089	9.40705	0.157134	0.935827	31.7467	-5.12894
ENO2.11083.23.3	Caudate	22	-7.67022	9.53689	0.421242	0.976436	11.0221	-26.3625
ENOX2.13422.66.3	Caudate	28	-4.86343	8.66804	0.574746	0.982215	12.1259	-21.8528
ENPP5.6556.5.3	Caudate	33	3.68095	3.75152	0.326499	0.972971	11.0339	-3.67203
ENPP7.4435.66.2	Caudate	30	-0.46966	5.14981	0.927334	0.992699	9.62396	-10.5633
ENTHD2.7947.19.3	Caudate	19	9.34413	9.98126	0.349187	0.972971	28.9074	-10.2191
ENTPD1.3182.38.2	Caudate	18	-20.1252	10.0346	0.0449016	0.796037	-0.457325	-39.7931
ENTPD1.7999.23.3	Caudate	16	-17.4359	10.2445	0.0887595	0.876239	2.64331	-37.5152
ENTPD3.4436.1.2	Caudate	15	-5.50962	10.9023	0.613303	0.982794	15.8589	-26.8781
ENTPD5.4437.56.3	Caudate	35	5.23173	6.04594	0.386858	0.976436	17.0818	-6.61831
ENTPD6.8932.1.3	Caudate	22	9.50778	9.38627	0.311086	0.972971	27.9049	-8.8893
EPHA1.3431.54.2	Caudate	24	-0.714125	6.4031	0.911198	0.99248	11.836	-13.2642
EPHA10.6036.78.3	Caudate	21	-0.972819	9.38466	0.917439	0.992699	17.4211	-19.3667
EPHA2.4834.61.2	Caudate	23	4.92773	9.3708	0.598985	0.982794	23.2945	-13.439
EPHA5.14089.41.3	Caudate	14	4.69563	12.078	0.697442	0.982794	28.3685	-18.9772
EPHA5.3806.55.1	Caudate	24	7.69387	9.69649	0.427505	0.976436	26.699	-11.3113
EPHB2.5077.28.3	Caudate	26	0.367293	6.16734	0.95251	0.992699	12.4553	-11.7207
EPHB2.8225.86.3	Caudate	26	-0.328614	6.75209	0.961184	0.992699	12.9055	-13.5627
EPHB2.8348.4.3	Caudate	32	-10.2104	7.67295	0.183286	0.936305	4.82854	-25.2494
EPHB3.9220.7.3	Caudate	18	5.01955	10.4667	0.631531	0.982794	25.5343	-15.4952
EPHB4.3612.6.4	Caudate	19	1.30605	10.2521	0.898629	0.991978	21.4002	-18.7881
EPHB6.5078.82.3	Caudate	22	3.11022	9.4957	0.743259	0.982794	21.7218	-15.5013
EPHB6.9261.14.3	Caudate	19	12.4258	10.3878	0.23162	0.944552	32.7858	-7.93422
EPO.5813.58.3	Caudate	15	-16.118	11.5735	0.163724	0.935827	6.56617	-38.8021
EPOR.2715.25.2	Caudate	18	-11.8767	10.7136	0.267618	0.955648	9.12192	-32.8753
EPS15L1.4212.5.3	Caudate	20	2.39189	11.3456	0.833026	0.989067	24.6292	-19.8454
EPYC.9278.9.3	Caudate	13	6.9843	10.7276	0.515009	0.980441	28.0105	-14.0418
ERAP1.4964.67.1	Caudate	50	-3.77452	2.93812	0.198907	0.938883	1.98419	-9.53324
ERAP2.8960.3.3	Caudate	55	-0.222267	3.4724	0.948962	0.992699	6.58364	-7.02817
ERBB2.2616.23.18	Caudate	22	10.052	9.28749	0.279111	0.958466	28.2555	-8.15145
ERBB3.2617.56.35	Caudate	22	-6.75615	9.75344	0.488501	0.980441	12.3606	-25.8729
ERCC1.12585.39.3	Caudate	16	0.250562	11.1002	0.981991	0.995436	22.007	-21.5059
ERCC4.9895.77.3	Caudate	15	-15.2065	13.6578	0.265542	0.953849	11.5629	-41.9758
EREG.4956.2.1	Caudate	20	-1.34336	12.3061	0.913074	0.992699	22.7765	-25.4633
ERH.11614.29.3	Caudate	23	-13.9827	9.00656	0.120543	0.899416	3.67019	-31.6355
ERLEC1.8957.72.3	Caudate	18	19.6615	9.9991	0.0492606	0.802139	39.2598	0.0632873
ERLIN1.8776.10.3	Caudate	20	-3.29255	9.58221	0.731139	0.982794	15.4886	-22.0737
ERMAP.8631.13.3	Caudate	21	-8.80667	9.47258	0.352526	0.973374	9.75958	-27.3729
ERO1L.7060.2.3	Caudate	22	-10.8632	10.0076	0.277704	0.958466	8.75173	-30.4781
ERO1LB.7994.41.3	Caudate	30	5.23104	6.87854	0.446963	0.980441	18.713	-8.25089
ERP29.13728.19.3	Caudate	21	-1.92464	11.2993	0.864748	0.989067	20.2219	-24.0712
ERP44.6064.4.3	Caudate	28	2.26541	8.1233	0.780338	0.983479	18.1871	-13.6563
ERVV.1.12531.5.3	Caudate	13	-21.8134	11.6095	0.0602542	0.834735	0.941198	-44.5681
ESAM.2981.9.3	Caudate	32	-11.008	7.54507	0.144573	0.929871	3.7803	-25.7964
ESAM.7841.84.3	Caudate	25	1.82352	9.19913	0.842867	0.989067	19.8538	-16.2068
ESD.4984.83.1	Caudate	20	-16.776	6.68721	0.0121188	0.763007	-3.66905	-29.8829
ESM1.3805.16.2	Caudate	20	-4.50492	9.80211	0.645813	0.982794	14.7072	-23.7171
ESR1.2945.25.1	Caudate	13	9.5975	14.4692	0.507135	0.980441	37.9571	-18.7621
ETHE1.3847.56.2	Caudate	20	0.51265	11.4691	0.964348	0.993797	22.9921	-21.9668
ETNK1.8328.9.3	Caudate	25	1.07702	8.8148	0.902754	0.992171	18.354	-16.2
ETS2.12350.86.3	Caudate	23	5.02266	8.82271	0.569161	0.980885	22.3152	-12.2698
EVA1C.7008.13.3	Caudate	39	7.87602	6.20724	0.204496	0.940404	20.0422	-4.29016
EVA1C.8877.22.3	Caudate	17	8.70915	10.3507	0.400121	0.976436	28.9966	-11.5783
EVI2B.13028.2.3	Caudate	27	9.5857	8.20468	0.242677	0.944588	25.6669	-6.49547
EVL.11656.110.3	Caudate	17	-15.4561	9.8545	0.11678	0.898352	3.85869	-34.7709
EVPL.14019.73.3	Caudate	13	-25.1135	12.1434	0.0386335	0.787788	-1.31233	-48.9146
EWSR1.12988.49.3	Caudate	23	-8.8564	7.88739	0.261499	0.953849	6.60289	-24.3157
EXOSC1.7930.3.3	Caudate	24	5.39072	10.5201	0.608355	0.982794	26.0101	-15.2286
EXOSC3.12605.1.3	Caudate	23	-13.5464	9.94488	0.17315	0.935827	5.94554	-33.0384
EXTL2.6528.95.3	Caudate	22	10.9895	8.62755	0.202744	0.940404	27.8995	-5.92046
EZR.9753.17.3	Caudate	23	-9.72353	7.76946	0.21075	0.940404	5.50461	-24.9517
F10.3077.66.2	Caudate	23	-17.01	9.02504	0.059462	0.834246	0.679026	-34.6991
F10.4878.3.1	Caudate	26	-13.1253	8.01196	0.101378	0.881801	2.57817	-28.8287
F2.5316.54.3	Caudate	18	0.523453	10.2793	0.959387	0.992699	20.6709	-19.624
F3.4931.59.1	Caudate	18	14.2848	10.2119	0.161863	0.935827	34.3001	-5.7306
F8.13499.30.3	Caudate	35	4.80824	6.71825	0.474177	0.980441	17.976	-8.35952
FAAH2.8396.42.3	Caudate	21	-10.0163	11.3276	0.376566	0.976436	12.1857	-32.2183
FABP1.11516.7.3	Caudate	18	15.1527	10.9856	0.167794	0.935827	36.6844	-6.37903
FABP3.4696.2.2	Caudate	19	11.058	11.1171	0.319891	0.972971	32.8476	-10.7316
FABP4.9851.9.3	Caudate	18	0.793825	11.3038	0.944014	0.992699	22.9494	-21.3617
FABP5.4985.11.1	Caudate	23	1.2406	9.21252	0.892877	0.990979	19.2971	-16.8159
FAF2.6956.37.3	Caudate	15	7.12611	11.1856	0.524072	0.980441	29.0498	-14.7976
FAF2.8761.7.3	Caudate	17	8.78057	10.6835	0.411144	0.976436	29.7202	-12.1591
FAF2.9738.7.3	Caudate	18	-14.7287	10.6682	0.167396	0.935827	6.18096	-35.6384
FAH.11424.4.3	Caudate	28	1.1946	6.89276	0.862405	0.989067	14.7044	-12.3152
FAIM3.6574.11.3	Caudate	31	10.5961	7.62905	0.164857	0.935827	25.5491	-4.35679
FAM107A.2760.2.2	Caudate	22	5.38442	9.34492	0.564489	0.980441	23.7005	-12.9316
FAM107B.4774.62.3	Caudate	12	-0.0418756	14.8059	0.997743	0.99957	28.9777	-29.0614
FAM107B.7801.30.3	Caudate	15	8.51454	13.0811	0.515108	0.980441	34.1534	-17.1244
FAM134B.8556.5.3	Caudate	21	-3.63865	9.52131	0.702344	0.982794	15.0231	-22.3004
FAM150B.6284.7.3	Caudate	22	-1.77298	11.872	0.881284	0.989067	21.4961	-25.0421
FAM151A.7856.51.3	Caudate	33	6.43037	7.26041	0.375792	0.976436	20.6608	-7.80002
FAM159B.10504.6.3	Caudate	16	-12.9029	13.1851	0.327781	0.972971	12.94	-38.7458
FAM163A.6260.14.3	Caudate	39	-4.3535	6.75787	0.519439	0.980441	8.89194	-17.5989
FAM163B.10880.38.3	Caudate	12	13.424	16.6632	0.42047	0.976436	46.0839	-19.2359
FAM171B.8061.102.3	Caudate	23	-7.01702	9.76175	0.472247	0.980441	12.116	-26.1501
FAM171B.8786.6.3	Caudate	19	-13.2734	10.1862	0.192548	0.938592	6.69152	-33.2383
FAM171B.8851.42.3	Caudate	21	13.8836	8.02071	0.0834575	0.858294	29.6042	-1.837
FAM172A.5615.62.3	Caudate	23	16.7664	12.1972	0.169252	0.935827	40.6728	-7.14007
FAM173A.7148.42.3	Caudate	28	1.51003	9.23476	0.870113	0.989067	19.6102	-16.5901
FAM174A.6597.24.3	Caudate	27	-7.40854	5.90245	0.20942	0.940404	4.16026	-18.9773
FAM174B.9054.8.3	Caudate	16	-9.30783	11.3833	0.413542	0.976436	13.0034	-31.6191
FAM175B.8945.7.3	Caudate	20	15.3477	11.5877	0.185343	0.936305	38.0597	-7.36422
FAM177A1.8039.41.3	Caudate	49	0.575356	4.57966	0.900023	0.991978	9.55149	-8.40078
FAM189A2.5699.19.3	Caudate	15	8.48098	8.42502	0.314107	0.972971	24.994	-8.03206
FAM189A2.5719.66.3	Caudate	27	-3.18632	9.30206	0.731945	0.982794	15.0457	-21.4184
FAM19A2.6430.36.3	Caudate	24	-3.08818	9.27671	0.739213	0.982794	15.0942	-21.2705
FAM19A3.7839.99.3	Caudate	19	0.49012	9.87732	0.960425	0.992699	19.8497	-18.8694
FAM19A4.6511.17.3	Caudate	16	-3.40298	11.389	0.765096	0.982794	18.9194	-25.7254
FAM19A5.5609.92.3	Caudate	17	17.6944	10.8279	0.10223	0.881801	38.9171	-3.5284
FAM209B.7066.199.4	Caudate	21	4.43981	10.251	0.664934	0.982794	24.5317	-15.6521
FAM20A.6433.57.3	Caudate	25	9.83459	8.23318	0.23228	0.944552	25.9716	-6.30244
FAM20B.7198.197.3	Caudate	28	-1.89939	7.91914	0.810448	0.988306	13.6221	-17.4209
FAM213A.13423.94.3	Caudate	14	6.2513	10.2358	0.54138	0.980441	26.3135	-13.8109
FAM24B.8775.61.3	Caudate	19	10.9939	11.6815	0.346638	0.972971	33.8897	-11.902
FAM3B.5618.50.3	Caudate	24	2.50864	7.11407	0.724365	0.982794	16.4522	-11.4349
FAM3B.9177.6.3	Caudate	40	9.63449	5.92994	0.104222	0.888732	21.2572	-1.98819
FAM3D.13102.1.3	Caudate	36	2.35662	4.22796	0.577262	0.982215	10.6434	-5.93019
FAM96A.8787.21.3	Caudate	16	9.40792	11.0294	0.393669	0.976436	31.0256	-12.2098
FANCL.10063.10.3	Caudate	12	4.16214	13.5648	0.75897	0.982794	30.7492	-22.4249
FAP.5029.3.1	Caudate	28	12.9792	8.30959	0.118299	0.898352	29.266	-3.30761
FARS2.13941.82.3	Caudate	19	-5.6031	9.8579	0.569773	0.980885	13.7184	-24.9246
FAS.5392.73.2	Caudate	25	8.5561	7.55255	0.257267	0.953849	23.3591	-6.24691
FAS.9218.7.3	Caudate	14	-19.1926	12.1621	0.114549	0.898352	4.64505	-43.0302
FAS.9459.7.3	Caudate	30	4.67375	6.89941	0.498144	0.980441	18.1966	-8.84909
FASLG.3052.8.2	Caudate	15	28.7089	15.3421	0.0613093	0.834735	58.7794	-1.36149
FATE1.7740.33.3	Caudate	27	-1.62397	8.5944	0.850127	0.989067	15.2211	-18.469
FAXDC2.9074.6.3	Caudate	11	-25.3631	13.218	0.0550051	0.817111	0.544102	-51.2703
FBLN1.6470.19.3	Caudate	14	-5.96476	12.9281	0.644526	0.982794	19.3743	-31.3038
FBP1.7206.20.3	Caudate	20	10.8943	9.65764	0.259297	0.953849	29.8233	-8.03463
FBP2.9867.23.3	Caudate	20	19.2289	11.3037	0.0889226	0.876239	41.3842	-2.92644
FBXL4.11416.23.3	Caudate	21	4.91635	12.269	0.688632	0.982794	28.9636	-19.1309
FBXL4.9921.14.3	Caudate	18	0.748369	11.1022	0.946257	0.992699	22.5086	-21.0119
FBXL4.9951.36.3	Caudate	19	3.69859	13.05	0.776858	0.982794	29.2766	-21.8795
FBXL5.12846.3.3	Caudate	17	-17.566	13.1148	0.180438	0.936305	8.13893	-43.2709
FBXO3.14628.72.3	Caudate	18	5.56371	10.2621	0.587708	0.982794	25.6774	-14.55
FCAMR.9568.289.3	Caudate	24	-2.09706	9.3225	0.822021	0.989067	16.175	-20.3692
FCAR.4987.17.1	Caudate	10	16.8327	14.0249	0.230062	0.944552	44.3215	-10.6561
FCER2.3291.30.2	Caudate	26	5.92523	7.72982	0.443354	0.980441	21.0757	-9.22521
FCGR1A.3312.64.1	Caudate	15	-9.5656	12.016	0.425991	0.976436	13.9858	-33.117
FCGR2A.3309.2.2	Caudate	45	2.37666	4.08398	0.560603	0.980441	10.3813	-5.62794
FCGR2B.3310.62.1	Caudate	45	3.45241	4.10028	0.399792	0.976436	11.489	-4.58414
FCGR3B.3311.27.1	Caudate	34	3.45188	6.91315	0.617553	0.982794	17.0017	-10.0979
FCN1.3613.62.5	Caudate	28	-0.914067	5.97047	0.878321	0.989067	10.788	-12.6162
FCN2.3313.21.2	Caudate	32	18.1801	6.19337	0.00333097	0.635234	30.3191	6.04114
FCRL1.5728.60.3	Caudate	22	-1.67799	10.4378	0.872282	0.989067	18.7801	-22.1361
FCRL2.7951.146.3	Caudate	21	5.41479	9.72055	0.577496	0.982215	24.4671	-13.6375
FCRL3.4440.15.2	Caudate	33	12.1199	5.81096	0.0370065	0.787788	23.5093	0.73039
FCRL4.8973.23.3	Caudate	49	-4.89859	3.78395	0.195468	0.938592	2.51795	-12.3151
FCRL5.6103.70.3	Caudate	19	21.9536	10.5753	0.0379007	0.787788	42.6813	1.22597
FCRL6.6617.12.3	Caudate	24	0.428546	6.75638	0.949425	0.992699	13.671	-12.814
FEN1.12577.100.3	Caudate	20	-9.20101	10.7735	0.39308	0.976436	11.915	-30.317
FGA.FGB.FGG.4907.56.1	Caudate	16	-23.2337	11.3562	0.0407665	0.796037	-0.975468	-45.4919
FGF1.3486.58.2	Caudate	24	-10.092	9.0282	0.263638	0.953849	7.60325	-27.7873
FGF10.2441.2.4	Caudate	14	-9.78128	12.3733	0.429228	0.976547	14.4705	-34.033
FGF16.13725.3.3	Caudate	19	1.04716	11.1959	0.925482	0.992699	22.9912	-20.8969
FGF16.4393.3.1	Caudate	19	7.73198	11.5566	0.503461	0.980441	30.3829	-14.9189
FGF19.2762.30.2	Caudate	19	-2.03017	9.71967	0.834548	0.989067	17.0204	-21.0807
FGF20.2763.66.2	Caudate	27	6.45738	10.0884	0.522121	0.980441	26.2306	-13.3159
FGF23.3807.1.2	Caudate	22	12.5463	9.41705	0.182761	0.936305	31.0038	-5.91108
FGF4.4123.60.2	Caudate	22	1.99123	9.42545	0.832684	0.989067	20.4651	-16.4826
FGF5.3065.65.1	Caudate	33	-5.80073	8.28016	0.483579	0.980441	10.4284	-22.0298
FGF6.4130.71.1	Caudate	15	4.53881	12.1713	0.709215	0.982794	28.3946	-19.3169
FGF7.14031.18.3	Caudate	35	-3.2046	7.52747	0.670311	0.982794	11.5492	-17.9584
FGF7.4487.1.1	Caudate	22	-8.81538	9.61789	0.359373	0.976436	10.0357	-27.6665
FGF8.2443.10.4	Caudate	17	2.38765	10.5078	0.820249	0.989067	22.983	-18.2077
FGF8.4394.71.2	Caudate	18	4.15468	11.1606	0.709697	0.982794	26.0295	-17.7201
FGF9.2764.20.2	Caudate	27	3.32306	8.75338	0.704218	0.982794	20.4797	-13.8336
FGFR2.3808.76.2	Caudate	21	-8.33859	9.83362	0.396456	0.976436	10.9353	-27.6125
FGFR3.13669.6.3	Caudate	22	2.70882	5.64146	0.631112	0.982794	13.7661	-8.34845
FGFR3.3809.1.2	Caudate	16	-19.053	12.5451	0.128824	0.919296	5.53545	-43.6414
FGFR4.4988.49.2	Caudate	26	10.1273	8.72673	0.24585	0.944588	27.2317	-6.97713
FGR.3810.50.2	Caudate	21	-1.00803	9.9421	0.919241	0.992699	18.4785	-20.4945
FHIT.9826.135.3	Caudate	28	6.77073	8.12934	0.404914	0.976436	22.7042	-9.16277
FIBCD1.9378.6.3	Caudate	25	-7.94465	11.3481	0.483874	0.980441	14.2976	-30.1869
FIG4.6948.82.3	Caudate	15	-10.3797	10.6123	0.32803	0.972971	10.4203	-31.1798
FIGF.13098.93.3	Caudate	19	5.57457	11.208	0.618926	0.982794	27.5423	-16.3932
FIGF.14705.1.3	Caudate	30	-2.38031	8.09186	0.768635	0.982794	13.4797	-18.2404
FJX1.7921.65.3	Caudate	27	3.26647	7.94087	0.680817	0.982794	18.8306	-12.2976
FKBP14.9340.17.3	Caudate	20	-3.98298	10.2732	0.698235	0.982794	16.1526	-24.1185
FKBP2.9339.204.3	Caudate	22	9.69163	11.6479	0.405381	0.976436	32.5215	-13.1383
FKBP6.12529.32.3	Caudate	75	-0.187113	2.90636	0.948667	0.992699	5.50936	-5.88358
FKBP7.9288.7.3	Caudate	29	10.857	6.33105	0.0863664	0.869757	23.2659	-1.55184
FLNA.11108.16.3	Caudate	15	-3.43526	12.568	0.784596	0.983892	21.1979	-28.0685
FLNA.11124.9.3	Caudate	24	-2.0155	11.1361	0.856378	0.989067	19.8113	-23.8423
FLNA.11170.9.3	Caudate	21	-26.2367	10.1244	0.00955747	0.763007	-6.39294	-46.0804
FLNA.12906.137.3	Caudate	19	-0.598964	10.4963	0.954494	0.992699	19.9738	-21.1718
FLRT1.13739.3.3	Caudate	17	7.33706	11.6956	0.53044	0.980441	30.2605	-15.5863
FLRT1.4547.59.2	Caudate	15	-1.90346	16.9685	0.910684	0.99248	31.3548	-35.1617
FLRT2.13122.19.3	Caudate	21	4.78215	9.12165	0.600095	0.982794	22.6606	-13.0963
FLRT3.13123.3.3	Caudate	42	8.16406	5.50264	0.137899	0.924473	18.9492	-2.62112
FLRT3.9128.34.3	Caudate	17	0.840846	11.7541	0.942971	0.992699	23.8789	-22.1972
FLT3.3437.80.3	Caudate	30	-6.63175	7.7529	0.392335	0.976436	8.56392	-21.8274
FLT3LG.14093.10.3	Caudate	16	4.14787	11.0801	0.708143	0.982794	25.865	-17.5692
FLT3LG.3053.49.2	Caudate	27	-10.2002	8.62413	0.236906	0.944588	6.70306	-27.1035
FLT4.2358.19.2	Caudate	51	-0.479677	3.96907	0.903807	0.992175	7.2997	-8.25905
FLVCR1.9073.35.3	Caudate	21	4.72113	9.69285	0.626206	0.982794	23.7191	-14.2768
FN1.3435.53.2	Caudate	19	12.1913	10.2489	0.234233	0.944552	32.2792	-7.8965
FNDC4.13451.2.3	Caudate	18	9.65022	10.9431	0.377854	0.976436	31.0986	-11.7982
FNDC5.8041.5.3	Caudate	19	-9.30843	9.75567	0.340005	0.972971	9.81269	-28.4295
FOLH1.3218.8.2	Caudate	18	-9.79085	11.9076	0.410941	0.976436	13.548	-33.1297
FOLH1.5478.50.2	Caudate	19	12.9543	11.085	0.242553	0.944588	34.6809	-8.77235
FOXC2.14051.54.3	Caudate	18	3.07149	10.6034	0.772068	0.982794	23.8541	-17.7112
FOXJ2.14204.55.3	Caudate	24	13.1261	10.3815	0.206096	0.940404	33.4738	-7.22165
FOXL2.11375.49.3	Caudate	20	10.5858	10.2105	0.29985	0.97209	30.5985	-9.42683
FRK.10034.16.3	Caudate	19	-7.22391	10.5732	0.494462	0.980441	13.4995	-27.9473
FRZB.13740.51.3	Caudate	38	-4.62926	5.31242	0.383534	0.976436	5.78309	-15.0416
FRZB.2841.13.2	Caudate	23	-7.9234	9.05213	0.381406	0.976436	9.81877	-25.6656
FST.4132.27.2	Caudate	10	-12.6985	14.3922	0.377606	0.976436	15.5103	-40.9072
FSTL1.13112.179.3	Caudate	23	-3.717	10.5794	0.725332	0.982794	17.0187	-24.4527
FSTL1.9304.27.3	Caudate	22	10.1967	9.52121	0.284194	0.958466	28.8583	-8.46488
FSTL3.3438.10.2	Caudate	19	-5.1385	10.7397	0.632325	0.982794	15.9114	-26.1884
FSTL4.9350.3.3	Caudate	19	12.7497	10.2185	0.212138	0.94185	32.7781	-7.27859
FSTL5.7099.33.3	Caudate	17	21.9944	11.0134	0.0458187	0.796037	43.5807	0.408152
FTH1.FTL.3031.66.1	Caudate	50	2.19241	4.38525	0.61711	0.982794	10.7875	-6.40268
FTH1.FTL.5934.1.3	Caudate	27	-4.35466	9.61883	0.650749	0.982794	14.4982	-23.2076
FURIN.6276.16.3	Caudate	33	-4.47682	7.60938	0.556311	0.980441	10.4376	-19.3912
FUT10.7156.2.3	Caudate	26	4.23975	6.22799	0.496025	0.980441	16.4466	-7.96711
FUT3.4548.4.2	Caudate	39	-1.71901	4.4197	0.697318	0.982794	6.94359	-10.3816
FUT5.4549.78.2	Caudate	30	-0.604547	4.90437	0.901896	0.992171	9.00801	-10.2171
FUT8.8244.16.3	Caudate	47	-8.22124	3.58135	0.0217006	0.769008	-1.20179	-15.2407
FUT9.6991.24.3	Caudate	34	7.15507	5.22869	0.171179	0.935827	17.4033	-3.09317
FXR1.13076.4.3	Caudate	19	-5.07392	10.6808	0.634751	0.982794	15.8604	-26.0083
FYN.4550.3.2	Caudate	21	-8.12833	7.45542	0.2756	0.958466	6.4843	-22.741
G0S2.8931.124.3	Caudate	17	-7.53273	14.1015	0.593218	0.982794	20.1062	-35.1717
G6B.8659.68.3	Caudate	15	-5.95857	15.4083	0.69897	0.982794	24.2417	-36.1588
G6B.9466.43.3	Caudate	18	0.118749	11.2056	0.991545	0.997322	22.0818	-21.8443
GABARAPL1.12661.44.3	Caudate	28	-12.0836	7.19824	0.093212	0.876834	2.02492	-26.1922
GABARAPL2.12494.99.3	Caudate	23	-1.93242	8.69577	0.824138	0.989067	15.1113	-18.9761
GABBR2.13948.50.3	Caudate	23	-1.97459	10.4334	0.849891	0.989067	18.4748	-22.424
GABBR2.9930.48.3	Caudate	14	-2.30418	13.4101	0.863575	0.989067	23.9795	-28.5879
GADD45GIP1.9302.90.3	Caudate	23	-9.21463	7.00186	0.188165	0.937398	4.50901	-22.9383
GAL.13389.8.3	Caudate	19	-8.25505	9.0713	0.362813	0.976436	9.5247	-26.0348
GALNT1.7090.17.3	Caudate	14	-0.905737	10.5113	0.931333	0.992699	19.6963	-21.5078
GALNT10.7003.4.3	Caudate	15	16.7833	12.1686	0.167824	0.935827	40.6338	-7.0672
GALNT11.8700.325.3	Caudate	27	14.1405	8.41744	0.092975	0.876834	30.6387	-2.35765
GALNT16.8923.94.3	Caudate	23	-2.99672	10.4028	0.773295	0.982794	17.3928	-23.3862
GALNT2.5764.4.3	Caudate	25	9.93569	9.23275	0.281867	0.958466	28.0319	-8.1605
GALNT3.6593.5.3	Caudate	21	-5.29218	15.3593	0.730426	0.982794	24.8121	-35.3964
GALNT7.10888.4.3	Caudate	25	-4.95429	9.02726	0.583132	0.982794	12.7391	-22.6477
GALP.9398.30.3	Caudate	21	-8.81407	9.18161	0.33707	0.972971	9.18189	-26.81
GAN.10054.3.3	Caudate	18	-6.61976	10.1944	0.51611	0.980441	13.3612	-26.6008
GAPDHS.8004.15.3	Caudate	21	3.5459	12.1898	0.771135	0.982794	27.4379	-20.3461
GAS1.5463.22.3	Caudate	20	4.89678	9.75314	0.615617	0.982794	24.0129	-14.2194
GBP6.7818.101.3	Caudate	22	-5.81605	8.19022	0.477628	0.980441	10.2368	-21.8689
GC.6581.50.3	Caudate	19	-13.386	9.93766	0.17798	0.936305	6.09178	-32.8639
GCA.12594.5.3	Caudate	25	0.991085	7.41785	0.893712	0.990995	15.5301	-13.5479
GCG.4891.50.1	Caudate	32	-5.38868	8.66801	0.534156	0.980441	11.6006	-22.378
GCH1.11185.145.3	Caudate	31	7.22731	8.79541	0.41124	0.976436	24.4663	-10.0117
GCK.12960.9.3	Caudate	12	-20.406	12.4794	0.102013	0.881801	4.05368	-44.8657
GCKR.5223.59.3	Caudate	19	6.70489	10.2609	0.513472	0.980441	26.8162	-13.4065
GCNT1.7016.12.3	Caudate	18	22.1785	10.6827	0.0378826	0.787788	43.1165	1.2405
GCNT2.7143.9.3	Caudate	23	8.05163	9.47089	0.395244	0.976436	26.6146	-10.5113
GCNT4.10842.7.3	Caudate	18	-2.24782	10.098	0.823845	0.989067	17.5442	-22.0398
GCNT4.10854.15.3	Caudate	20	-12.9971	9.17712	0.156702	0.935827	4.99006	-30.9843
GDA.12667.2.3	Caudate	20	-3.52802	10.2362	0.730349	0.982794	16.5349	-23.591
GDF11.12060.28.3	Caudate	23	8.97284	9.28655	0.333934	0.972971	27.1745	-9.22879
GDF11.14495.161.3	Caudate	17	-17.4399	10.3223	0.0911164	0.876834	2.79179	-37.6717
GDF11.14582.57.3	Caudate	20	12.5123	11.4514	0.274549	0.958466	34.957	-9.9324
GDF11.14587.16.3	Caudate	16	-12.4415	13.5696	0.359215	0.976436	14.155	-39.0379
GDF11.MSTN.2765.4.3	Caudate	28	0.448288	8.14555	0.956111	0.992699	16.4136	-15.517
GDF15.4374.45.2	Caudate	29	6.4623	6.81411	0.342941	0.972971	19.818	-6.89336
GDF5.2752.62.2	Caudate	61	-1.57997	3.38714	0.640886	0.982794	5.05883	-8.21876
GDF9.3067.67.1	Caudate	19	-5.54221	10.5216	0.598372	0.982794	15.0802	-26.1646
GDNF.5822.22.3	Caudate	13	2.30572	12.1593	0.849602	0.989067	26.1379	-21.5265
GEM.12817.1.3	Caudate	55	-1.02401	3.42456	0.764925	0.982794	5.68813	-7.73615
GFAP.3034.1.2	Caudate	16	7.85391	11.0762	0.478274	0.980441	29.5632	-13.8554
GFRA1.3314.74.2	Caudate	11	16.9379	12.2514	0.166809	0.935827	40.9506	-7.07481
GFRA2.2515.14.3	Caudate	25	-4.04241	7.76071	0.602449	0.982794	11.1686	-19.2534
GFRA3.2505.49.3	Caudate	16	0.10981	12.2369	0.99284	0.99765	24.0941	-23.8744
GFRAL.6920.1.3	Caudate	31	15.3225	8.85489	0.0835582	0.858294	32.6781	-2.03305
GGA1.13594.158.3	Caudate	23	-10.9204	8.32485	0.189593	0.937398	5.39629	-27.2371
GGA3.11683.19.3	Caudate	19	-12.1884	8.93251	0.172409	0.935827	5.31928	-29.6962
GGH.9370.69.3	Caudate	43	2.79822	5.23294	0.592836	0.982794	13.0548	-7.45834
GGT2.6334.9.3	Caudate	27	6.27164	8.75296	0.473672	0.980441	23.4274	-10.8842
GH1.8462.18.3	Caudate	23	4.40654	9.39244	0.638956	0.982794	22.8157	-14.0026
GHDC.9730.22.3	Caudate	29	2.89341	8.71653	0.73993	0.982794	19.9778	-14.191
GHR.2948.58.2	Caudate	23	0.00522556	9.69854	0.99957	0.999875	19.0144	-19.0039
GHRL.8447.11.3	Caudate	8	32.2006	15.2111	0.0342674	0.787788	62.0145	2.38679
GJA1.9937.7.3	Caudate	23	-5.39524	8.54457	0.527763	0.980441	11.3521	-22.1426
GJA8.12711.19.3	Caudate	24	-9.0545	9.27558	0.328983	0.972971	9.12564	-27.2346
GJD2.11678.105.3	Caudate	21	0.423817	9.66948	0.96504	0.993797	19.376	-18.5284
GLCE.7808.5.3	Caudate	42	0.93513	4.59705	0.838807	0.989067	9.94535	-8.07509
GLIPR1.9265.10.3	Caudate	14	4.43667	12.3121	0.718586	0.982794	28.5685	-19.6951
GLO1.9883.29.3	Caudate	15	3.31657	13.6919	0.808602	0.988306	30.1526	-23.5195
GLP1R.13085.18.3	Caudate	25	9.19788	9.34044	0.324753	0.972971	27.5051	-9.10939
GLRX2.12486.8.3	Caudate	25	-18.1091	9.84777	0.0659293	0.838938	1.19253	-37.4107
GLT8D1.8955.60.3	Caudate	29	-6.30972	5.04253	0.210825	0.940404	3.57363	-16.1931
GLTP.12513.8.3	Caudate	31	-4.4496	7.99791	0.577975	0.982215	11.2263	-20.1255
GLTPD2.7948.129.3	Caudate	25	-7.48047	7.97215	0.348078	0.972971	8.14495	-23.1059
GMEB2.12804.5.3	Caudate	22	0.490597	9.80499	0.960094	0.992699	19.7084	-18.7272
GMFG.13062.4.3	Caudate	28	-5.34586	6.99558	0.444761	0.980441	8.36547	-19.0572
GNAI3.12650.43.3	Caudate	34	-5.00928	6.42012	0.435245	0.979581	7.57415	-17.5927
GNGT2.10917.40.3	Caudate	19	-14.3884	11.4972	0.210763	0.940404	8.14612	-36.9229
GNLY.3195.50.2	Caudate	31	10.5067	5.6419	0.0625654	0.834735	21.5648	-0.551398
GNMT.14006.36.3	Caudate	22	-1.23078	8.98215	0.891011	0.990315	16.3742	-18.8358
GNPDA1.8909.77.3	Caudate	13	3.61258	12.8278	0.778233	0.982794	28.755	-21.5298
GNPNAT1.13954.9.3	Caudate	27	-9.72729	8.20701	0.235922	0.944552	6.35846	-25.813
GNPTG.10666.7.3	Caudate	24	25.2688	9.38475	0.00709103	0.676482	43.6629	6.87469
GNRH1.5627.53.3	Caudate	17	-5.78587	9.92442	0.559898	0.980441	13.666	-25.2377
GNRH2.10708.3.3	Caudate	26	4.97613	8.3265	0.550089	0.980441	21.2961	-11.3438
GNS.3616.3.5	Caudate	12	2.27163	12.1252	0.851388	0.989067	26.037	-21.4937
GNS.8314.71.3	Caudate	20	4.41474	9.88905	0.655289	0.982794	23.7973	-14.9678
GOLM1.8798.29.3	Caudate	13	6.34336	13.8287	0.646443	0.982794	33.4477	-20.7609
GOLM1.8983.7.3	Caudate	28	-4.62003	5.78898	0.424828	0.976436	6.72638	-15.9664
GORAB.7247.1.3	Caudate	14	-7.56439	11.3054	0.503435	0.980441	14.5942	-29.723
GOSR1.7805.52.3	Caudate	30	-4.40124	8.60973	0.609215	0.982794	12.4738	-21.2763
GOT1.4912.17.1	Caudate	18	-1.58559	9.22949	0.863598	0.989067	16.5042	-19.6754
GP1BA.4990.87.1	Caudate	30	2.73792	7.9204	0.729584	0.982794	18.2619	-12.7861
GP5.7185.29.3	Caudate	22	-8.53404	9.29483	0.358541	0.976436	9.68383	-26.7519
GPA33.6419.75.3	Caudate	26	-3.30466	8.69915	0.704032	0.982794	13.7457	-20.355
GPC1.8697.38.3	Caudate	20	5.4451	8.83416	0.537651	0.980441	22.76	-11.8698
GPC3.4842.62.2	Caudate	20	12.8059	12.1772	0.29297	0.960736	36.6731	-11.0614
GPC5.4991.12.1	Caudate	39	-7.32495	4.14529	0.077219	0.857607	0.799813	-15.4497
GPC6.5350.14.2	Caudate	29	-0.564489	8.2885	0.945702	0.992699	15.681	-16.8099
GPCPD1.12786.61.3	Caudate	14	-14.6555	12.7819	0.251555	0.949258	10.397	-39.708
GPD1L.12420.10.3	Caudate	26	-2.83336	7.58405	0.708706	0.982794	12.0314	-17.6981
GPHA2.6395.58.3	Caudate	22	6.04296	7.67692	0.431189	0.978127	21.0897	-9.0038
GPI.4272.46.2	Caudate	29	-14.4501	7.1836	0.0442681	0.796037	-0.370268	-28.53
GPLD1.11939.11.3	Caudate	21	-1.73917	9.57153	0.855816	0.989067	17.021	-20.4994
GPLD1.9500.5.3	Caudate	17	-7.21192	13.7905	0.601001	0.982794	19.8175	-34.2414
GPNMB.5080.131.3	Caudate	18	-3.46526	9.34288	0.710713	0.982794	14.8468	-21.7773
GPNMB.8240.207.3	Caudate	26	-11.9943	8.19067	0.143088	0.927051	4.05938	-28.048
GPNMB.8289.8.3	Caudate	30	-3.9582	9.82099	0.686922	0.982794	15.2909	-23.2073
GPNMB.8606.39.3	Caudate	31	1.37489	7.94367	0.862589	0.989067	16.9445	-14.1947
GPR101.11371.1.3	Caudate	17	7.39624	12.326	0.548473	0.980441	31.5553	-16.7628
GPR101.11670.18.3	Caudate	15	-20.6623	11.6094	0.0751108	0.857607	2.09217	-43.4168
GPR107.12963.1.3	Caudate	20	-8.11837	10.1273	0.422765	0.976436	11.7311	-27.9678
GPR135.11465.4.3	Caudate	30	-11.742	7.66324	0.125462	0.914366	3.27798	-26.7619
GPR26.13540.1.3	Caudate	19	-2.4835	11.483	0.828773	0.989067	20.0233	-24.9903
GPT.3709.4.2	Caudate	14	-7.60606	15.5206	0.62409	0.982794	22.8143	-38.0265
GPX7.8345.27.3	Caudate	26	-9.02341	6.7872	0.183691	0.936305	4.2795	-22.3263
GRAMD1C.8336.267.3	Caudate	22	-7.56255	7.12484	0.288493	0.958466	6.40214	-21.5272
GRAMD1C.8842.16.3	Caudate	25	-5.87785	5.28076	0.265678	0.953849	4.47243	-16.2281
GRAP.12820.1.3	Caudate	14	12.4876	12.569	0.320453	0.972971	37.1229	-12.1476
GRAP2.5265.12.3	Caudate	17	8.12226	10.6933	0.447514	0.980441	29.0811	-12.8366
GRB14.13628.58.3	Caudate	20	2.52956	9.29301	0.785468	0.984378	20.7439	-15.6847
GRB2.5464.52.3	Caudate	26	-1.07934	8.54242	0.899454	0.991978	15.6638	-17.8225
GRB7.11281.6.3	Caudate	23	-1.58147	8.96288	0.859943	0.989067	15.9858	-19.1487
GREM1.4449.67.3	Caudate	22	-7.45816	9.44713	0.429842	0.976656	11.0582	-25.9745
GREM2.5598.3.3	Caudate	31	12.071	8.06372	0.134408	0.923138	27.8758	-3.73395
GRIA4.10760.107.3	Caudate	40	3.76605	5.99527	0.529893	0.980441	15.5168	-7.98469
GRID2.12758.47.3	Caudate	23	2.8366	9.67657	0.769415	0.982794	21.8027	-16.1295
GRN.4992.49.1	Caudate	42	2.55028	4.14355	0.538236	0.980441	10.6716	-5.57108
GRP.5897.58.3	Caudate	27	-10.0995	11.4667	0.378443	0.976436	12.3753	-32.5743
GRP.8339.72.3	Caudate	18	-0.874557	9.63662	0.927688	0.992699	18.0132	-19.7623
GRP.8400.74.3	Caudate	23	-4.41528	10.3762	0.670457	0.982794	15.922	-24.7526
GRPEL1.7113.1.3	Caudate	16	8.03882	11.6832	0.491409	0.980441	30.9378	-14.8602
GSKIP.12849.25.3	Caudate	14	9.76424	13.5174	0.470082	0.980441	36.2583	-16.7299
GSTA1.12446.49.3	Caudate	16	5.15285	8.22779	0.531136	0.980441	21.2793	-10.9736
GSTA3.4993.16.1	Caudate	15	19.5601	11.7474	0.0959028	0.881801	42.585	-3.4649
GSTA4.14645.253.3	Caudate	29	-17.8805	8.14968	0.0282348	0.769008	-1.9071	-33.8539
GSTK1.13474.40.3	Caudate	19	3.1195	10.2046	0.759837	0.982794	23.1205	-16.8815
GSTM1.7239.9.3	Caudate	30	2.33449	8.20295	0.775957	0.982794	18.4123	-13.7433
GSTO1.12436.84.3	Caudate	65	1.76629	3.25133	0.586957	0.982794	8.13889	-4.60632
GSTP1.13576.15.3	Caudate	19	1.59979	12.0133	0.89406	0.990995	25.1458	-21.9462
GSTP1.4911.49.2	Caudate	23	3.95081	8.52844	0.643184	0.982794	20.6665	-12.7649
GSTT2B.11273.176.3	Caudate	17	1.78309	10.9329	0.870444	0.989067	23.2115	-19.6453
GTF2I.13609.11.3	Caudate	25	11.0221	8.746	0.207583	0.940404	28.1642	-6.12011
GUCA1A.10008.43.3	Caudate	15	12.2154	9.45105	0.196186	0.938592	30.7395	-6.30864
GUCA2B.6223.5.3	Caudate	22	6.56814	10.1489	0.517518	0.980441	26.4601	-13.3238
GXYLT1.8229.1.3	Caudate	36	1.5628	5.55947	0.778629	0.982794	12.4594	-9.33377
GYPA.9389.12.3	Caudate	18	9.81494	11.3762	0.388268	0.976436	32.1122	-12.4823
GZMA.3440.7.2	Caudate	27	6.18627	8.82099	0.483108	0.980441	23.4754	-11.1029
GZMB.14041.13.3	Caudate	35	4.28344	4.02507	0.287242	0.958466	12.1726	-3.60569
GZMB.4133.54.2	Caudate	35	0.181624	5.41187	0.973228	0.994822	10.7889	-10.4256
GZMH.3373.5.2	Caudate	17	11.1914	10.8304	0.301452	0.97209	32.419	-10.0363
GZMK.9545.156.3	Caudate	17	-12.4864	10.1828	0.220114	0.944552	7.47189	-32.4447
GZMM.5704.74.3	Caudate	19	17.2394	11.5047	0.134012	0.922352	39.7885	-5.30979
H1FX.12709.63.3	Caudate	32	-7.72528	7.69926	0.315678	0.972971	7.36527	-22.8158
H2AFZ.4163.5.2	Caudate	15	3.17381	12.7667	0.803671	0.988306	28.1966	-21.849
H6PD.7161.25.3	Caudate	48	5.61045	4.23317	0.185054	0.936305	13.9075	-2.68656
HAAO.5861.78.3	Caudate	36	-0.179944	4.8432	0.970362	0.994288	9.31273	-9.67262
HAMP.3504.58.2	Caudate	22	-5.58967	13.3106	0.674527	0.982794	20.499	-31.6784
HAPLN1.3196.6.2	Caudate	21	-0.260989	10.2616	0.979709	0.994952	19.8518	-20.3738
HAT1.2858.29.2	Caudate	22	-1.74974	10.2062	0.863879	0.989067	18.2544	-21.7539
HAVCR1.9021.1.3	Caudate	25	-11.7763	6.51258	0.0705697	0.85557	0.988373	-24.5409
HAVCR2.5134.52.2	Caudate	28	-3.07493	5.27034	0.559597	0.980441	7.25494	-13.4048
HAVCR2.7152.5.3	Caudate	22	-1.26269	8.16179	0.877052	0.989067	14.7344	-17.2598
HBEGF.14094.29.3	Caudate	24	2.072	8.69739	0.811701	0.988306	19.1189	-14.9749
HBEGF.4134.4.2	Caudate	21	11.693	10.4293	0.262216	0.953849	32.1343	-8.74841
HBG1.10665.30.3	Caudate	22	-6.64927	9.75248	0.495363	0.980441	12.4656	-25.7641
HBQ1.7965.25.3	Caudate	40	4.49892	6.68097	0.500697	0.980441	17.5936	-8.59579
HBZ.6919.3.3	Caudate	35	-8.85078	4.45756	0.0470817	0.796037	-0.113957	-17.5876
HCAR2.13495.48.3	Caudate	19	0.174613	11.1875	0.987547	0.996997	22.1022	-21.753
HCK.3374.49.2	Caudate	11	14.3043	14.2676	0.316067	0.972971	42.2687	-13.6602
HDAC8.2859.69.2	Caudate	19	4.25596	9.82742	0.664964	0.982794	23.5177	-15.0058
HDGFRP2.4553.65.3	Caudate	19	-0.256822	11.2192	0.981737	0.995436	21.7329	-22.2465
HDHD2.13472.35.3	Caudate	21	4.76534	7.8895	0.545836	0.980441	20.2288	-10.6981
HDLBP.13570.43.3	Caudate	15	0.538143	11.0146	0.961033	0.992699	22.1267	-21.0504
HECW1.12669.30.3	Caudate	16	-10.1	11.2855	0.370812	0.976436	12.0196	-32.2196
HEG1.8947.268.3	Caudate	23	12.8047	9.45132	0.175481	0.935827	31.3292	-5.71993
HEPACAM2.6568.18.3	Caudate	26	1.94312	9.28644	0.834259	0.989067	20.1446	-16.2583
HEPACAM2.9116.28.3	Caudate	18	-17.3473	10.7397	0.106256	0.896085	3.70246	-38.3971
HEPHL1.6354.13.3	Caudate	21	-8.47052	10.7741	0.431756	0.978231	12.6468	-29.5878
HERC1.12705.9.3	Caudate	20	11.7797	9.56429	0.218087	0.944552	30.5257	-6.96632
HERC4.7860.9.3	Caudate	21	-7.04829	10.1574	0.487742	0.980441	12.8603	-26.9569
HERC5.12934.1.3	Caudate	25	9.9169	9.01076	0.271087	0.958466	27.578	-7.74419
HFE2.3332.57.1	Caudate	25	-4.72342	8.03473	0.556616	0.980441	11.0246	-20.4715
HGD.9832.33.3	Caudate	25	5.24699	8.67437	0.545256	0.980441	22.2488	-11.7548
HGF.2681.23.2	Caudate	21	-10.355	9.16542	0.258565	0.953849	7.60923	-28.3192
HGS.13644.30.3	Caudate	16	-4.06647	11.1045	0.714215	0.982794	17.6983	-25.8312
HHLA2.14132.21.3	Caudate	21	7.78973	12.4714	0.532228	0.980441	32.2336	-16.6541
HIF1A.13089.6.3	Caudate	20	13.2932	10.2066	0.192776	0.938592	33.298	-6.71174
HINT1.5900.11.2	Caudate	17	-24.4401	9.98824	0.0144095	0.763007	-4.86317	-44.0171
HINT2.5612.16.3	Caudate	19	-17.4158	11.3919	0.126317	0.91545	4.91234	-39.744
HIPK3.3443.61.2	Caudate	13	11.674	14.3401	0.415597	0.976436	39.7805	-16.4325
HIST1H1C.2987.37.3	Caudate	27	6.79484	8.29946	0.412953	0.976436	23.0618	-9.47211
HIST3H2A.14144.3.3	Caudate	21	-11.0067	9.82733	0.262711	0.953849	8.25488	-30.2682
HK1.13131.5.3	Caudate	21	-11.9899	9.25957	0.195366	0.938592	6.15883	-30.1387
HK2.13130.150.3	Caudate	20	-9.19303	7.63398	0.228503	0.944552	5.76958	-24.1556
HLA.DMA.10639.1.3	Caudate	17	4.75006	11.0415	0.667049	0.982794	26.3914	-16.8913
HLA.DPB1.8755.202.3	Caudate	14	-7.36251	11.291	0.514357	0.980441	14.7679	-29.4929
HLA.DQA2.7757.5.3	Caudate	26	2.23633	8.16062	0.784055	0.98371	18.2311	-13.7585
HMBS.11530.37.3	Caudate	14	-5.05012	13.1058	0.69999	0.982794	20.6373	-30.7375
HMG20A.12712.9.3	Caudate	17	2.43817	12.5872	0.84641	0.989067	27.1092	-22.2328
HMG20B.11551.16.3	Caudate	18	-5.58889	10.8644	0.606956	0.982794	15.7053	-26.8831
HMGB1.2524.56.3	Caudate	32	-10.1539	6.4868	0.11751	0.898352	2.56026	-22.868
HMGB2.6913.189.3	Caudate	25	-20.7965	7.51998	0.00568351	0.659275	-6.05736	-35.5357
HMGB3.12775.6.3	Caudate	36	-1.66226	6.21169	0.789006	0.987005	10.5127	-13.8372
HMGCR.5230.99.3	Caudate	21	-0.114587	9.99264	0.990851	0.997322	19.471	-19.7002
HMGCS1.13496.19.3	Caudate	26	-20.8034	8.81723	0.0183041	0.765457	-3.52167	-38.0852
HMGCS2.13704.5.3	Caudate	15	6.40005	11.7243	0.58515	0.982794	29.3798	-16.5797
HMGN1.9187.2.3	Caudate	36	-0.952518	5.06765	0.850908	0.989067	8.98008	-10.8851
HMOX2.2622.18.1	Caudate	16	7.65812	10.5625	0.468432	0.980441	28.3605	-13.0443
HNF1A.11193.27.3	Caudate	23	-8.54726	8.89026	0.336342	0.972971	8.87766	-25.9722
HNF4A.10041.3.3	Caudate	33	-5.45175	7.37515	0.459783	0.980441	9.00355	-19.907
HNRNPA2B1.5351.52.3	Caudate	21	-19.1018	7.12553	0.00734555	0.676482	-5.13579	-33.0679
HNRNPAB.4450.26.2	Caudate	20	-18.8458	8.5289	0.0271297	0.769008	-2.12921	-35.5625
HNRNPAB.8894.80.3	Caudate	20	-5.38118	7.98115	0.500161	0.980441	10.2619	-21.0242
HNRNPC.11429.80.3	Caudate	25	-3.43545	7.9343	0.665024	0.982794	12.1158	-18.9867
HNRNPDL.10852.114.3	Caudate	29	-8.26107	6.82118	0.225861	0.944552	5.10844	-21.6306
HNRNPK.4994.178.1	Caudate	25	-2.02725	10.3748	0.845079	0.989067	18.3074	-22.3619
HNRNPM.12783.29.3	Caudate	24	-21.6676	9.9345	0.0291798	0.769008	-2.19601	-41.1393
HOGA1.10024.44.3	Caudate	8	22.3979	14.4735	0.12174	0.904235	50.7658	-5.97013
HP.3054.3.2	Caudate	84	2.45104	2.69233	0.362623	0.976436	7.728	-2.82592
HPGD.4995.16.1	Caudate	29	10.9598	8.24753	0.183893	0.936305	27.125	-5.20531
HPGDS.12549.33.3	Caudate	25	-6.74513	6.35056	0.288176	0.958466	5.70197	-19.1922
HRASLS2.7822.11.3	Caudate	16	-20.1115	11.0135	0.06784	0.85557	1.47506	-41.698
HRK.8008.28.3	Caudate	15	-17.8242	11.1645	0.110377	0.898352	4.05831	-39.7067
HRSP12.14636.25.3	Caudate	23	-2.00727	7.96413	0.801011	0.988306	13.6024	-17.617
HS3ST3A1.8268.98.3	Caudate	25	-6.15246	9.85918	0.532605	0.980441	13.1715	-25.4764
HS3ST3B1.6986.17.3	Caudate	14	1.39733	12.0848	0.907949	0.992372	25.0836	-22.289
HS3ST4.8998.15.3	Caudate	13	0.937562	12.0246	0.937852	0.992699	24.5058	-22.6307
HS6ST1.5465.32.3	Caudate	20	-12.958	8.4602	0.12561	0.914366	3.62398	-29.54
HS6ST2.13524.25.3	Caudate	23	4.39179	9.89431	0.657136	0.982794	23.7846	-15.0011
HSD17B1.4708.3.2	Caudate	15	12.6377	11.5349	0.273252	0.958466	35.2461	-9.97071
HSD17B10.4217.49.3	Caudate	13	-17.7154	13.6411	0.194055	0.938592	9.02118	-44.452
HSD17B14.13972.4.3	Caudate	24	13.3959	10.4428	0.199568	0.938883	33.8638	-7.07203
HSD17B2.8979.1.3	Caudate	35	8.67995	7.65418	0.256789	0.953849	23.6821	-6.32224
HSP90AA1.HSP90AB1.2626.3.2	Caudate	20	2.71388	13.3065	0.838391	0.989067	28.7945	-23.3668
HSP90AB1.5467.15.3	Caudate	15	-0.449512	11.8124	0.969644	0.994224	22.7028	-23.6019
HSP90B1.6393.63.3	Caudate	52	-2.22158	3.029	0.463292	0.980441	3.71526	-8.15843
HSPA1L.12041.33.3	Caudate	24	-1.05788	7.28508	0.884544	0.989067	13.2209	-15.3366
HSPA6.13672.3.3	Caudate	14	1.49141	11.8267	0.899649	0.991978	24.6718	-21.689
HTATIP2.10630.5.3	Caudate	25	-9.03351	8.5377	0.290022	0.959821	7.70038	-25.7674
HTATIP2.7753.21.3	Caudate	32	3.15612	6.37066	0.620307	0.982794	15.6426	-9.33038
HTN1.10608.9.3	Caudate	22	-17.9937	8.53063	0.0349186	0.787788	-1.27364	-34.7137
HTRA2.3317.33.1	Caudate	16	2.59449	13.7309	0.85013	0.989067	29.507	-24.318
HYAL1.8309.12.3	Caudate	22	-10.9947	9.23993	0.234081	0.944552	7.11556	-29.105
IARS.12815.9.3	Caudate	24	-14.2363	9.09275	0.117425	0.898352	3.58552	-32.0581
IBSP.14023.84.3	Caudate	27	-2.5724	7.50596	0.731813	0.982794	12.1393	-17.2841
IBSP.3415.61.2	Caudate	18	-2.01097	10.6741	0.850566	0.989067	18.9103	-22.9323
ICAM1.4342.10.3	Caudate	61	-3.99044	3.29569	0.22597	0.944552	2.46911	-10.45
ICAM2.5486.73.3	Caudate	25	3.74414	8.51373	0.660099	0.982794	20.431	-12.9428
ICAM3.2649.77.2	Caudate	15	-10.6952	11.4125	0.348683	0.972971	11.6734	-33.0638
ICAM4.6550.4.3	Caudate	35	13.291	7.64299	0.0820397	0.858294	28.2712	-1.68932
ICAM5.5124.62.3	Caudate	47	6.55666	5.2156	0.208708	0.940404	16.7792	-3.66591
ICAM5.8245.27.3	Caudate	42	5.74528	4.06166	0.157211	0.935827	13.7061	-2.21558
ICOS.14084.191.3	Caudate	24	8.7341	8.6495	0.3126	0.972971	25.6871	-8.21892
ICOS.2988.57.2	Caudate	17	0.777149	10.9446	0.943392	0.992699	22.2286	-20.6743
ICOSLG.5061.27.3	Caudate	21	-15.6142	9.28821	0.0927476	0.876834	2.59068	-33.8191
ICOSLG.9303.9.3	Caudate	27	3.21107	6.78124	0.635841	0.982794	16.5023	-10.0802
ID1.9436.2.3	Caudate	16	2.23184	11.2023	0.842082	0.989067	24.1884	-19.7247
ID2.9426.73.3	Caudate	21	-6.08275	9.38777	0.517021	0.980441	12.3173	-24.4828
IDE.3197.70.2	Caudate	19	0.808803	12.5192	0.948488	0.992699	25.3464	-23.7288
IDO1.9759.13.3	Caudate	18	8.721	8.24217	0.290012	0.959821	24.8757	-7.43365
IDUA.3169.70.2	Caudate	35	-8.23296	4.86606	0.0906622	0.876834	1.30452	-17.7704
IER3.9786.310.3	Caudate	21	6.18466	9.8033	0.528122	0.980441	25.3991	-13.0298
IER3IP1.6412.26.3	Caudate	16	-8.6604	11.3345	0.444823	0.980441	13.5552	-30.876
IFI16.12893.159.3	Caudate	28	-9.1021	7.23584	0.208421	0.940404	5.08014	-23.2843
IFI16.13940.19.3	Caudate	21	-6.02642	11.3894	0.596717	0.982794	16.2967	-28.3496
IFIT2.9853.3.3	Caudate	13	6.62517	13.21	0.615999	0.982794	32.5167	-19.2663
IFIT3.13642.90.3	Caudate	19	-4.8456	10.3102	0.638369	0.982794	15.3624	-25.0536
IFNA10.14128.121.3	Caudate	22	-8.45469	9.63757	0.380344	0.976436	10.435	-27.3443
IFNA10.5733.61.3	Caudate	19	-16.7097	11.9071	0.160514	0.935827	6.62813	-40.0475
IFNA14.7180.114.3	Caudate	21	6.68682	9.77203	0.493798	0.980441	25.84	-12.4664
IFNA4.7268.12.3	Caudate	22	-3.83694	9.77237	0.694592	0.982794	15.3169	-22.9908
IFNA5.6210.100.3	Caudate	21	-6.5776	9.93086	0.507754	0.980441	12.8869	-26.0421
IFNA6.5714.88.3	Caudate	17	2.93769	11.7287	0.802224	0.988306	25.926	-20.0506
IFNA7.14129.1.3	Caudate	18	11.9353	10.7129	0.265232	0.953849	32.9326	-9.06192
IFNA8.6214.84.3	Caudate	21	-5.78065	10.0573	0.565447	0.980441	13.9317	-25.493
IFNAR1.9183.7.3	Caudate	17	-0.764103	10.6153	0.942617	0.992699	20.0419	-21.5701
IFNB1.7243.8.3	Caudate	19	19.9659	10.3502	0.0537263	0.813281	40.2522	-0.320478
IFNG.14147.50.3	Caudate	25	0.565493	11.122	0.959449	0.992699	22.3646	-21.2336
IFNG.2989.17.2	Caudate	22	-1.97043	9.19895	0.83039	0.989067	16.0595	-20.0004
IFNGR1.5825.49.3	Caudate	18	1.0153	9.34812	0.913512	0.992699	19.3376	-17.307
IFNGR2.8818.13.3	Caudate	18	6.17963	11.4175	0.588339	0.982794	28.5579	-16.1986
IFNGR2.9180.6.3	Caudate	21	-10.7001	9.64839	0.267431	0.955648	8.21079	-29.6109
IFNGR2.9305.89.3	Caudate	13	2.42885	14.5505	0.867429	0.989067	30.9478	-26.0901
IFNL1.13734.22.3	Caudate	22	-1.88813	9.5494	0.843263	0.989067	16.8287	-20.605
IFNL1.4396.54.1	Caudate	13	12.3006	11.9027	0.301404	0.97209	35.6298	-11.0287
IFNL2.4397.26.2	Caudate	15	-10.9158	14.7459	0.459144	0.980441	17.9862	-39.8177
IFNLR1.7192.37.3	Caudate	22	-10.1215	13.2246	0.444063	0.980441	15.7988	-36.0418
IFNW1.7196.21.3	Caudate	21	11.7089	11.6917	0.3166	0.972971	34.6247	-11.2069
IGBP1.12358.6.3	Caudate	17	-3.93465	10.4764	0.707235	0.982794	16.5992	-24.4685
IGDCC3.11952.1.3	Caudate	22	-12.0377	8.0698	0.135779	0.924473	3.77912	-27.8545
IGDCC3.7118.24.3	Caudate	19	-2.68765	10.4909	0.797805	0.987352	17.8745	-23.2498
IGDCC4.9793.145.3	Caudate	20	10.777	10.035	0.282851	0.958466	30.4456	-8.89168
IGF1.2952.75.2	Caudate	29	-5.1536	7.97731	0.518258	0.980441	10.4819	-20.7891
IGF1R.4232.19.2	Caudate	21	11.4708	9.49434	0.226981	0.944552	30.0797	-7.1381
IGF2R.3676.15.3	Caudate	42	-5.31433	4.04691	0.189121	0.937398	2.61761	-13.2463
IGFBP1.13741.36.3	Caudate	11	-8.8791	13.5543	0.512419	0.980441	17.6873	-35.4455
IGFBP1.2771.35.2	Caudate	15	5.2544	12.207	0.666875	0.982794	29.1801	-18.6713
IGFBP2.2570.72.5	Caudate	17	-1.26421	10.8649	0.907369	0.992372	20.031	-22.5594
IGFBP3.2571.12.3	Caudate	21	9.00622	9.33914	0.334869	0.972971	27.3109	-9.29849
IGFBP6.14088.38.3	Caudate	19	10.1946	11.687	0.383045	0.976436	33.1012	-12.712
IGFBP7.3320.49.2	Caudate	22	-9.71075	8.16191	0.234139	0.944552	6.28659	-25.7081
IGFBPL1.7815.49.3	Caudate	15	20.0308	15.5606	0.197996	0.938883	50.5296	-10.4679
IGFL3.6961.14.3	Caudate	29	6.39024	7.53691	0.396517	0.976436	21.1626	-8.38211
IGFL4.6353.60.3	Caudate	20	8.68394	11.2905	0.441811	0.980441	30.8133	-13.4454
IGFLR1.7244.16.3	Caudate	39	4.00738	5.41152	0.45898	0.980441	14.614	-6.5992
IGHE.IGK.IGL.4135.84.2	Caudate	23	1.74222	9.58476	0.855764	0.989067	20.5284	-17.0439
IGJ.8362.102.3	Caudate	17	6.90359	12.0351	0.566225	0.980441	30.4924	-16.6852
IGLL1.6485.59.3	Caudate	35	-9.15909	6.4317	0.154431	0.935827	3.44704	-21.7652
IGLON5.6478.2.3	Caudate	26	2.26711	8.65643	0.793399	0.987352	19.2337	-14.6995
IGSF11.10700.10.3	Caudate	24	-9.31563	9.28118	0.315518	0.972971	8.87549	-27.5067
IGSF11.9279.7.3	Caudate	31	-2.77493	8.6112	0.747266	0.982794	14.103	-19.6529
IGSF8.6984.6.3	Caudate	15	1.06934	12.0889	0.929514	0.992699	24.7636	-22.6249
IGSF9.10518.14.3	Caudate	15	5.98615	12.2376	0.624727	0.982794	29.9718	-17.9995
IL10.2773.50.2	Caudate	17	14.131	11.0779	0.202095	0.940404	35.8437	-7.58164
IL10RB.2631.50.2	Caudate	17	-23.3894	11.6082	0.0439145	0.796037	-0.637364	-46.1414
IL11.4493.92.1	Caudate	27	-1.54221	8.74684	0.860045	0.989067	15.6016	-18.686
IL11RA.3814.63.1	Caudate	16	-10.8992	9.39187	0.24585	0.944588	7.5089	-29.3072
IL12A.IL12B.10367.26.3	Caudate	21	-0.207728	9.67542	0.982871	0.995436	18.7561	-19.1716
IL12A.IL12B.10367.62.3	Caudate	20	5.85302	12.383	0.636452	0.982794	30.1237	-18.4177
IL12A.IL12B.2455.17.4	Caudate	20	13.7758	10.2112	0.177311	0.935869	33.7898	-6.23823
IL12B.IL23A.10365.132.3	Caudate	29	-3.30102	8.93548	0.711808	0.982794	14.2125	-20.8146
IL12B.IL23A.4494.63.2	Caudate	19	5.6912	10.6887	0.594415	0.982794	26.6411	-15.2587
IL12RB1.2632.5.2	Caudate	24	-10.8817	9.26196	0.240042	0.944588	7.27172	-29.0351
IL12RB2.3815.14.1	Caudate	23	6.00408	9.02217	0.505743	0.980441	23.6875	-11.6794
IL13.3072.4.2	Caudate	22	4.47334	9.29491	0.630326	0.982794	22.6914	-13.7447
IL13RA1.2633.52.2	Caudate	19	5.06995	10.3067	0.622786	0.982794	25.2712	-15.1313
IL15RA.14054.17.3	Caudate	38	5.61042	4.68741	0.231341	0.944552	14.7977	-3.57691
IL15RA.3445.53.2	Caudate	25	15.0319	8.56066	0.0791016	0.858294	31.8108	-1.74704
IL16.2774.10.3	Caudate	32	-7.69557	6.86203	0.262088	0.953849	5.75402	-21.1452
IL17A.13718.1.3	Caudate	22	-8.87334	9.72648	0.361617	0.976436	10.1906	-27.9372
IL17A.3498.53.2	Caudate	18	8.80753	13.8893	0.526	0.980441	36.0306	-18.4155
IL17A.9170.24.3	Caudate	25	-13.7075	10.9969	0.212583	0.94185	7.84633	-35.2614
IL17C.9255.5.3	Caudate	22	-7.60329	11.777	0.518536	0.980441	15.4797	-30.6863
IL17D.4136.40.2	Caudate	20	-5.38071	10.1247	0.595112	0.982794	14.4637	-25.2251
IL17F.2775.54.2	Caudate	23	-8.30306	10.3208	0.421109	0.976436	11.9257	-28.5318
IL17RA.2992.59.2	Caudate	25	-1.27927	5.47232	0.815163	0.988306	9.44647	-12.005
IL17RB.5084.154.3	Caudate	35	-2.88996	6.27283	0.645007	0.982794	9.40479	-15.1847
IL17RC.5468.67.3	Caudate	18	-3.49746	11.2934	0.756796	0.982794	18.6376	-25.6325
IL17RD.3376.49.2	Caudate	41	-8.27275	5.77656	0.152109	0.935827	3.04931	-19.5948
IL18BP.3073.51.2	Caudate	17	17.2465	10.8111	0.110654	0.898352	38.4362	-3.94325
IL18R1.14079.14.3	Caudate	48	4.18334	4.32476	0.333393	0.972971	12.6599	-4.29318
IL18R1.3446.7.2	Caudate	51	3.47148	3.39511	0.306548	0.97209	10.1259	-3.18294
IL19.3035.80.2	Caudate	25	-1.1041	5.97154	0.853313	0.989067	10.6001	-12.8083
IL1A.4851.25.1	Caudate	28	1.03639	8.62809	0.904389	0.992175	17.9475	-15.8747
IL1B.3037.62.1	Caudate	18	0.605255	9.84258	0.950966	0.992699	19.8967	-18.6862
IL1R1.2991.9.2	Caudate	27	11.6286	8.63862	0.178264	0.936305	28.5603	-5.30309
IL1R2.14133.93.3	Caudate	34	5.17171	6.43242	0.421393	0.976436	17.7792	-7.43583
IL1R2.5666.64.3	Caudate	13	4.82517	12.0778	0.68952	0.982794	28.4977	-18.8474
IL1RAP.14048.7.3	Caudate	34	5.30718	4.23888	0.210561	0.940404	13.6154	-3.00103
IL1RAP.2630.12.2	Caudate	37	7.42338	4.05296	0.067012	0.849422	15.3672	-0.520427
IL1RAPL2.5082.51.3	Caudate	23	3.9038	9.30047	0.674674	0.982794	22.1327	-14.3251
IL1RL1.4234.8.2	Caudate	61	-0.780052	3.2457	0.810072	0.988306	5.58152	-7.14162
IL1RL2.2994.71.2	Caudate	27	-1.86777	9.87636	0.850003	0.989067	17.4899	-21.2254
IL1RN.5353.89.2	Caudate	23	-11.2003	8.93001	0.209759	0.940404	6.30255	-28.7031
IL2.3070.1.2	Caudate	28	5.0423	9.52563	0.596569	0.982794	23.7125	-13.6279
IL20.4138.25.2	Caudate	13	-13.7173	11.9007	0.249056	0.945261	9.60807	-37.0426
IL21.7124.18.3	Caudate	25	5.11395	7.84328	0.51439	0.980441	20.4868	-10.2589
IL22.2778.10.2	Caudate	18	-5.80077	10.5415	0.582128	0.982794	14.8606	-26.4622
IL22RA1.3620.67.2	Caudate	32	-11.8362	7.8494	0.131577	0.92052	3.54863	-27.221
IL22RA1.9603.9.3	Caudate	16	-16.8706	11.6409	0.147268	0.935166	5.94561	-39.6868
IL22RA2.5087.5.3	Caudate	32	-3.27647	7.61494	0.667001	0.982794	11.6488	-18.2017
IL22RA2.9456.34.3	Caudate	25	-4.52539	8.59777	0.598649	0.982794	12.3262	-21.377
IL23R.5088.175.3	Caudate	28	-5.127	7.80605	0.511311	0.980441	10.1729	-20.4269
IL24.3321.2.2	Caudate	19	-9.78341	10.9697	0.372468	0.976436	11.7171	-31.284
IL25.4137.57.2	Caudate	44	-6.87902	4.57764	0.132905	0.92052	2.09315	-15.8512
IL27.EBI3.2829.19.2	Caudate	27	11.8071	8.97489	0.188318	0.937398	29.3979	-5.78368
IL27RA.5132.71.3	Caudate	26	-4.57946	7.58515	0.546016	0.980441	10.2874	-19.4464
IL2RA.3151.6.1	Caudate	13	-8.2285	12.492	0.510087	0.980441	16.2558	-32.7128
IL2RB.9343.16.3	Caudate	22	2.98601	9.87466	0.762354	0.982794	22.3403	-16.3683
IL2RG.2634.2.2	Caudate	24	1.46221	9.55886	0.878423	0.989067	20.1976	-17.2732
IL3.4717.55.2	Caudate	17	-1.21748	11.3911	0.914884	0.992699	21.1091	-23.5441
IL31.10455.196.3	Caudate	40	-5.37406	5.66053	0.342422	0.972971	5.72058	-16.4687
IL31RA.8273.84.3	Caudate	18	1.98833	11.7481	0.865603	0.989067	25.0146	-21.038
IL32.9051.13.3	Caudate	20	-7.71491	9.73191	0.427927	0.976436	11.3596	-26.7894
IL34.4556.10.2	Caudate	23	-9.65689	8.54748	0.258563	0.953849	7.09618	-26.41
IL36A.10928.7.3	Caudate	30	-3.7177	6.67823	0.57774	0.982215	9.37164	-16.807
IL36B.14149.9.3	Caudate	23	6.84659	9.33032	0.463071	0.980441	25.134	-11.4408
IL36G.9117.4.3	Caudate	28	-6.15356	8.78472	0.483625	0.980441	11.0645	-23.3716
IL37.2723.9.2	Caudate	22	-8.45102	9.22092	0.359402	0.976436	9.62199	-26.524
IL3RA.13744.37.3	Caudate	31	1.28205	4.27263	0.764131	0.982794	9.6564	-7.09231
IL3RA.4490.65.2	Caudate	14	2.06837	11.2981	0.854742	0.989067	24.2127	-20.0759
IL4.2906.55.3	Caudate	20	-6.8647	9.77764	0.482629	0.980441	12.2995	-26.0289
IL4R.3055.54.2	Caudate	25	-0.911561	9.08572	0.920083	0.992699	16.8965	-18.7196
IL5.11071.1.3	Caudate	12	-12.3252	13.026	0.344046	0.972971	13.2058	-37.8563
IL5.3741.4.3	Caudate	22	-4.58875	8.45393	0.587271	0.982794	11.981	-21.1584
IL5RA.13686.2.3	Caudate	13	-4.88856	13.783	0.722829	0.982794	22.1261	-31.9033
IL5RA.4491.4.2	Caudate	24	4.36766	7.3888	0.554441	0.980441	18.8497	-10.1144
IL6.2573.20.15	Caudate	22	-3.29291	10.2343	0.74764	0.982794	16.7663	-23.3521
IL6.4673.13.2	Caudate	20	-5.86401	10.0569	0.559836	0.980441	13.8474	-25.5755
IL6R.4139.71.2	Caudate	46	8.49167	3.43269	0.0133697	0.763007	15.2197	1.7636
IL6R.8092.29.3	Caudate	44	5.06549	3.49376	0.147095	0.935166	11.9133	-1.78228
IL6ST.2620.4.2	Caudate	20	2.8667	8.41572	0.733378	0.982794	19.3615	-13.6281
IL7.14049.17.3	Caudate	16	-4.17537	10.7689	0.69822	0.982794	16.9317	-25.2824
IL7R.5089.11.3	Caudate	27	-0.179733	9.26369	0.98452	0.995436	17.9771	-18.3366
IL9.5834.18.3	Caudate	17	6.2512	11.2758	0.579311	0.982794	28.3518	-15.8494
IL9.8379.35.4	Caudate	19	-9.94402	10.5556	0.346163	0.972971	10.745	-30.633
ILF3.12759.47.3	Caudate	14	-7.81903	13.0852	0.550141	0.980441	17.8279	-33.466
IMPAD1.9231.23.3	Caudate	26	2.29545	7.62644	0.763425	0.982794	17.2433	-12.6524
IMPDH1.5229.90.3	Caudate	27	5.6558	8.83041	0.521853	0.980441	22.9634	-11.6518
IMPDH2.5250.53.3	Caudate	20	-3.22518	10.1135	0.749803	0.982794	16.5973	-23.0476
INA.11436.6.3	Caudate	21	8.5154	9.71556	0.380774	0.976436	27.5579	-10.5271
ING1.3888.8.1	Caudate	16	-8.93053	10.0964	0.376414	0.976436	10.8585	-28.7195
INHBA.2748.3.2	Caudate	24	2.47951	9.52109	0.794537	0.987352	21.1408	-16.1818
INHBA.INHBB.4383.97.1	Caudate	16	9.67876	13.6845	0.479394	0.980441	36.5004	-17.1429
INHBA.INHBB.8467.9.3	Caudate	15	-18.4086	11.1405	0.0984523	0.881801	3.42678	-40.2439
INHBC.6408.2.3	Caudate	19	-18.5394	10.1746	0.0684349	0.85557	1.40274	-38.4815
INPP5E.11370.20.3	Caudate	29	-4.70003	8.08307	0.560927	0.980441	11.1428	-20.5429
INS.4883.56.2	Caudate	16	3.49598	11.0396	0.751489	0.982794	25.1336	-18.1416
INSIG1.10663.42.3	Caudate	13	-9.85547	11.8895	0.40715	0.976436	13.448	-33.159
INSL3.5723.4.3	Caudate	23	10.7382	9.13211	0.239647	0.944588	28.6371	-7.16076
INSL4.6410.26.3	Caudate	11	3.13353	13.3935	0.815017	0.988306	29.3849	-23.1178
INSL5.10462.14.3	Caudate	23	6.03909	9.20929	0.511978	0.980441	24.0893	-12.0111
INSL6.5754.76.3	Caudate	14	14.0764	12.489	0.259698	0.953849	38.5549	-10.402
INSR.3448.13.2	Caudate	33	1.24141	6.10587	0.838889	0.989067	13.2089	-10.7261
IQCF1.7991.54.3	Caudate	12	-10.3512	13.21	0.433284	0.978839	15.5405	-36.2428
IRF1.10009.2.3	Caudate	21	-13.8465	11.1033	0.212375	0.94185	7.91599	-35.609
IRF1.10351.51.3	Caudate	19	7.1418	10.2142	0.484426	0.980441	27.1617	-12.8781
IRF2.12801.33.3	Caudate	21	-12.4243	7.60884	0.102494	0.881801	2.48898	-27.3376
IRF4.9857.38.3	Caudate	14	-4.03685	12.8025	0.75252	0.982794	21.056	-29.1297
IRF6.9999.1.3	Caudate	17	16.7943	10.9101	0.123723	0.906661	38.1782	-4.58956
IRF9.12439.67.3	Caudate	18	-3.24831	11.6112	0.779665	0.983479	19.5097	-26.0064
ISCU.7201.5.3	Caudate	23	-9.52652	11.1828	0.394276	0.976436	12.3918	-31.4448
ISG15.14148.2.3	Caudate	21	-8.42966	9.79424	0.389417	0.976436	10.7671	-27.6264
ISG15.14151.4.3	Caudate	28	1.64518	7.5519	0.827546	0.989067	16.4469	-13.1566
ISL1.11549.6.3	Caudate	17	19.4007	10.6873	0.0694784	0.85557	40.3479	-1.5465
ISLR2.13124.20.3	Caudate	28	4.38758	5.89749	0.456892	0.980441	15.9467	-7.17149
ISM1.8355.80.3	Caudate	22	5.60375	9.22232	0.543433	0.980441	23.6795	-12.472
ISOC1.9816.37.3	Caudate	27	-5.96161	8.81126	0.498666	0.980441	11.3085	-23.2317
IST1.12434.25.3	Caudate	24	2.99775	9.53022	0.753102	0.982794	21.677	-15.6815
ITFG1.9347.13.3	Caudate	21	20.7595	12.3439	0.0926157	0.876834	44.9537	-3.4346
ITGA1.ITGB1.3503.4.2	Caudate	23	4.10898	9.61484	0.669119	0.982794	22.9541	-14.7361
ITGA5.6932.42.3	Caudate	22	-9.16696	9.17039	0.317492	0.972971	8.80701	-27.1409
ITGAL.11617.1.3	Caudate	28	6.42059	8.55762	0.453087	0.980441	23.1935	-10.3523
ITGAV.ITGB5.4917.62.1	Caudate	22	-10.9458	9.96011	0.271785	0.958466	8.57605	-30.4676
ITGB7.11205.10.3	Caudate	26	3.11891	8.71352	0.720389	0.982794	20.1974	-13.9596
ITIH1.7955.195.3	Caudate	46	4.43953	4.14811	0.284505	0.958466	12.5698	-3.69077
ITIH5.8233.2.3	Caudate	27	9.29894	7.03166	0.186022	0.936305	23.081	-4.48313
ITM2A.10516.53.3	Caudate	16	-2.59608	11.3614	0.819259	0.988897	19.6724	-24.8645
ITM2A.7765.15.3	Caudate	14	8.8029	11.0127	0.424094	0.976436	30.3878	-12.782
ITM2B.8086.49.3	Caudate	15	-7.13341	14.2099	0.615664	0.982794	20.7179	-34.9848
ITM2C.10560.1.3	Caudate	18	18.4185	13.2756	0.165323	0.935827	44.4387	-7.60176
ITM2C.9523.34.3	Caudate	29	-6.20463	8.5264	0.466799	0.980441	10.5071	-22.9164
ITPKA.13473.55.3	Caudate	17	-1.65146	11.3066	0.883872	0.989067	20.5094	-23.8123
ITPRIPL1.9221.6.3	Caudate	30	-12.138	7.09737	0.0872255	0.872565	1.77279	-26.0489
ITSN1.14070.56.3	Caudate	24	-10.6718	10.4195	0.305732	0.97209	9.75037	-31.094
JAG1.5092.51.3	Caudate	30	7.85575	7.40239	0.288579	0.958466	22.3644	-6.65294
JAG2.5093.47.3	Caudate	20	-16.7606	11.6945	0.1518	0.935827	6.16066	-39.6818
JAK2.4998.50.2	Caudate	35	1.16433	5.74071	0.839276	0.989067	12.4161	-10.0875
JAKMIP3.9068.17.3	Caudate	46	0.911333	3.75504	0.808241	0.988306	8.27121	-6.44854
JAM2.2997.8.1	Caudate	28	3.28386	9.73262	0.73581	0.982794	22.3598	-15.7921
JAM3.2998.53.2	Caudate	16	-7.08823	10.9328	0.516763	0.980441	14.3401	-28.5166
JPH1.6940.18.3	Caudate	20	8.665	11.4756	0.450201	0.980441	31.1572	-13.8272
JPH3.9089.77.3	Caudate	20	11.9961	10.4885	0.252732	0.951514	32.5536	-8.56137
JTB.9038.12.3	Caudate	16	-15.0559	11.6324	0.195558	0.938592	7.74353	-37.8554
JUN.10356.21.3	Caudate	14	17.8294	17.2356	0.300926	0.97209	51.6112	-15.9524
KAL1.6603.18.3	Caudate	25	-3.17813	9.1771	0.729109	0.982794	14.809	-21.1652
KAT6A.2865.77.2	Caudate	22	0.0541035	9.04783	0.995229	0.999121	17.7879	-17.6797
KCNA10.13042.7.3	Caudate	27	-4.74522	9.9137	0.632186	0.982794	14.6856	-24.1761
KCNAB2.10015.119.3	Caudate	17	10.0724	11.9895	0.400853	0.976436	33.5718	-13.4271
KCNE2.10427.2.3	Caudate	27	15.1167	8.43782	0.073207	0.855638	31.6548	-1.42145
KCNE3.8067.21.3	Caudate	18	-9.10225	10.9296	0.404954	0.976436	12.3198	-30.5243
KCNE5.8756.41.3	Caudate	11	-22.0744	13.7327	0.10796	0.898352	4.84176	-48.9905
KCNE5.8908.14.3	Caudate	27	-7.69024	10.2144	0.451521	0.980441	12.33	-27.7105
KCNF1.12834.3.3	Caudate	27	-5.0971	8.31229	0.539743	0.980441	11.195	-21.3892
KCNG4.13525.17.3	Caudate	22	-4.73067	9.63618	0.623478	0.982794	14.1562	-23.6176
KCNIP1.13650.11.3	Caudate	26	-4.98191	8.67551	0.565799	0.980441	12.0221	-21.9859
KCNIP3.10513.13.3	Caudate	15	-28.2051	11.4867	0.0140707	0.763007	-5.69112	-50.719
KCNN1.13539.131.3	Caudate	32	0.736464	7.74968	0.92429	0.992699	15.9258	-14.4529
KCT2.6365.62.3	Caudate	18	11.4112	10.684	0.285491	0.958466	32.3517	-9.52941
KCTD5.12473.48.3	Caudate	18	-5.19643	10.6219	0.624687	0.982794	15.6225	-26.0153
KDELC2.8296.117.3	Caudate	20	3.81295	7.84237	0.626826	0.982794	19.184	-11.5581
KDR.3651.50.5	Caudate	37	2.47678	5.48482	0.651579	0.982794	13.227	-8.27348
KEL.7070.25.4	Caudate	17	0.996664	11.1768	0.928945	0.992699	22.9031	-20.9098
KIAA0040.14603.51.3	Caudate	31	-4.09087	7.17104	0.568358	0.980885	9.96436	-18.1461
KIAA0319.10013.34.3	Caudate	20	5.01997	10.1293	0.620183	0.982794	24.8733	-14.8334
KIAA0319L.13698.28.3	Caudate	22	-9.09598	9.33412	0.329814	0.972971	9.19888	-27.3908
KIAA1024.9075.121.3	Caudate	19	2.64031	10.037	0.792505	0.987005	22.3128	-17.0321
KIAA1161.8068.43.3	Caudate	18	5.47655	8.83196	0.535203	0.980441	22.7872	-11.8341
KIAA1161.8093.13.3	Caudate	16	7.55382	11.1671	0.498763	0.980441	29.4413	-14.3336
KIAA1324.10637.50.3	Caudate	22	5.31155	9.42865	0.573203	0.982215	23.7917	-13.1686
KIAA1324.9097.5.3	Caudate	20	-17.2716	10.2568	0.0921972	0.876834	2.8317	-37.3749
KIAA1324L.8363.18.3	Caudate	24	4.32133	7.31308	0.554584	0.980441	18.655	-10.0123
KIAA1467.7892.132.3	Caudate	22	8.68176	9.49298	0.36043	0.976436	27.288	-9.92448
KIAA2013.6538.90.3	Caudate	27	-4.27129	4.93434	0.386695	0.976436	5.4	-13.9426
KIF16B.11672.17.3	Caudate	35	-6.51019	7.49662	0.385166	0.976436	8.18319	-21.2036
KIF1C.9899.28.3	Caudate	20	5.77296	11.2161	0.606759	0.982794	27.7564	-16.2105
KIF23.5228.25.2	Caudate	21	4.10198	9.72245	0.673092	0.982794	23.158	-14.954
KIN.13476.16.3	Caudate	25	1.72646	9.74089	0.859321	0.989067	20.8186	-17.3657
KIN.14643.27.3	Caudate	27	2.70659	9.31024	0.771273	0.982794	20.9547	-15.5415
KIR2DL2.7773.20.3	Caudate	24	2.8297	6.93996	0.683465	0.982794	16.432	-10.7726
KIR2DL4.5095.7.3	Caudate	23	-10.1051	9.26821	0.275581	0.958466	8.06057	-28.2708
KIR2DL4.9245.1.3	Caudate	27	8.70149	8.99864	0.333555	0.972971	26.3388	-8.93584
KIR2DL5A.7799.3.3	Caudate	19	-12.087	10.863	0.265846	0.953849	9.20443	-33.3785
KIR2DL5A.8000.17.3	Caudate	27	1.68816	5.72953	0.768267	0.982794	12.918	-9.54173
KIR2DS2.10428.1.3	Caudate	35	-2.36042	6.56217	0.719071	0.982794	10.5014	-15.2223
KIR3DL2.5096.51.3	Caudate	24	19.7432	9.36837	0.0350799	0.787788	38.1052	1.38122
KIR3DL3.7944.1.3	Caudate	22	11.5229	9.63055	0.231503	0.944552	30.3988	-7.35295
KIR3DS1.5097.14.3	Caudate	26	9.17086	10.2282	0.369921	0.976436	29.2182	-10.8765
KIRREL2.7958.15.3	Caudate	20	-13.0582	9.76507	0.181145	0.936305	6.08132	-32.1977
KIRREL2.9917.16.3	Caudate	17	-2.40039	13.1561	0.855227	0.989067	23.3857	-28.1864
KIRREL3.4557.61.2	Caudate	17	1.66033	10.9237	0.879193	0.989067	23.0708	-19.7502
KIT.2475.1.3	Caudate	25	-9.21224	10.8735	0.396873	0.976436	12.0998	-30.5243
KITLG.9377.25.3	Caudate	29	-0.227975	8.59644	0.978843	0.994952	16.621	-17.077
KLHL12.12695.62.3	Caudate	21	-9.72239	10.1769	0.339406	0.972971	10.2243	-29.6691
KLHL13.12463.7.3	Caudate	34	-5.24552	6.39801	0.412292	0.976436	7.29457	-17.7856
KLK11.2831.29.1	Caudate	28	-7.60508	5.95958	0.201917	0.940404	4.0757	-19.2859
KLK12.3199.54.2	Caudate	20	-12.0295	8.63568	0.163621	0.935827	4.89647	-28.9554
KLK14.3681.87.3	Caudate	29	-17.2244	8.28081	0.0375222	0.787788	-0.993998	-33.4548
KLK14.8620.56.3	Caudate	28	-6.22366	6.08717	0.306581	0.97209	5.7072	-18.1545
KLK15.6491.59.3	Caudate	19	-10.2757	10.3191	0.319352	0.972971	9.94978	-30.5011
KLK3.8468.19.3	Caudate	25	1.78711	9.22329	0.846363	0.989067	19.8648	-16.2905
KLK4.2833.20.1	Caudate	22	4.79604	9.4639	0.612315	0.982794	23.3453	-13.7532
KLK5.14039.33.3	Caudate	19	4.91031	9.96936	0.622337	0.982794	24.4503	-14.6296
KLK5.3201.49.2	Caudate	14	0.142923	14.1197	0.991924	0.997322	27.8175	-27.5317
KLK6.3450.4.2	Caudate	17	-15.2272	10.115	0.132217	0.92052	4.5981	-35.0525
KLK7.3378.49.2	Caudate	30	-0.741553	6.23389	0.905311	0.992175	11.4769	-12.96
KLK8.13708.56.3	Caudate	18	15.7237	10.3329	0.128081	0.919296	35.9761	-4.52878
KLK8.2834.54.1	Caudate	29	-16.2692	8.22081	0.0478136	0.796037	-0.156373	-32.3819
KLRC1.5629.58.3	Caudate	14	0.377903	12.3846	0.975657	0.994952	24.6517	-23.8959
KLRC3.11571.75.3	Caudate	23	4.917	7.87947	0.53261	0.980441	20.3608	-10.5268
KLRC3.7795.14.3	Caudate	22	2.44394	7.9646	0.758957	0.982794	18.0546	-13.1667
KLRF1.5098.79.3	Caudate	32	-7.5366	7.9554	0.343457	0.972971	8.05599	-23.1292
KLRF1.7756.37.3	Caudate	17	0.697404	14.5981	0.961897	0.992699	29.3098	-27.9149
KLRK1.14095.1.3	Caudate	21	-3.3012	9.38125	0.724918	0.982794	15.086	-21.6885
KLRK1.3056.11.1	Caudate	19	-4.25368	9.70559	0.66119	0.982794	14.7693	-23.2766
KMT2C.11402.17.3	Caudate	23	1.19197	8.58347	0.889554	0.989409	18.0156	-15.6316
KPNA2.2860.19.2	Caudate	20	-9.5539	12.1431	0.431413	0.978127	14.2466	-33.3543
KPNA4.12698.72.3	Caudate	16	-0.338242	11.5487	0.976635	0.994952	22.2973	-22.9738
KRAS.5193.51.3	Caudate	22	21.7641	9.64536	0.0240434	0.769008	40.669	2.85922
KREMEN1.6512.68.3	Caudate	14	-4.19775	13.3648	0.753453	0.982794	21.9973	-30.3928
KREMEN2.3202.28.2	Caudate	18	-16.1191	11.8301	0.173025	0.935827	7.06789	-39.306
KRT17.12923.51.3	Caudate	18	-0.947218	10.6355	0.929033	0.992699	19.8984	-21.7928
KRT18.5354.11.3	Caudate	21	-4.13602	13.4915	0.759174	0.982794	22.3073	-30.5794
KRT20.12975.11.3	Caudate	27	2.7107	10.2679	0.791782	0.987005	22.8358	-17.4144
KRT5.11177.16.3	Caudate	17	0.680347	13.6734	0.960316	0.992699	27.4803	-26.1196
KRT7.11383.41.3	Caudate	22	-2.52317	9.48858	0.790304	0.987005	16.0745	-21.1208
KRTAP2.4.14615.46.3	Caudate	22	-2.67268	9.06246	0.768057	0.982794	15.0897	-20.4351
KRTDAP.5739.75.3	Caudate	28	4.8904	7.04696	0.487699	0.980441	18.7024	-8.92163
KYNU.4559.64.2	Caudate	25	3.38925	7.63176	0.656972	0.982794	18.3475	-11.569
L1CAM.4246.40.2	Caudate	30	6.48374	9.25573	0.483608	0.980441	24.625	-11.6575
LAD1.6407.63.3	Caudate	23	3.67974	9.25132	0.690812	0.982794	21.8123	-14.4528
LAG3.5099.14.3	Caudate	16	-1.26734	10.8351	0.906887	0.992372	19.9694	-22.5041
LAG3.9950.229.3	Caudate	17	0.313122	11.0381	0.977369	0.994952	21.9479	-21.3216
LAIR1.11284.24.3	Caudate	17	-11.8044	11.1231	0.288576	0.958466	9.99683	-33.6056
LAMA1.LAMB1.LAMC1.2728.62.2	Caudate	22	-15.3841	7.40202	0.0376758	0.787788	-0.876133	-29.892
LAMA4.6577.64.3	Caudate	21	-8.46888	8.08447	0.294847	0.963396	7.37668	-24.3144
LAMC2.9580.5.3	Caudate	32	11.7859	5.25246	0.0248395	0.769008	22.0808	1.49112
LAMP3.9355.26.3	Caudate	21	22.5721	11.1595	0.043107	0.796037	44.4447	0.699385
LAMTOR3.12490.92.3	Caudate	29	3.77025	7.25358	0.603218	0.982794	17.9873	-10.4468
LARGE.7935.26.3	Caudate	14	3.47266	11.6599	0.765834	0.982794	26.3261	-19.3808
LAT.10551.7.3	Caudate	11	1.13336	13.852	0.934791	0.992699	28.2833	-26.0166
LAT2.5613.75.3	Caudate	22	5.96207	11.0597	0.589832	0.982794	27.6392	-15.715
LAYN.2635.61.2	Caudate	26	-3.59256	9.50065	0.705327	0.982794	15.0287	-22.2138
LCK.3452.17.2	Caudate	31	4.44292	9.70841	0.647214	0.982794	23.4714	-14.5856
LCK.4560.34.2	Caudate	35	-19.6673	6.63887	0.00305207	0.635234	-6.65509	-32.6795
LCMT1.4237.70.3	Caudate	25	1.99124	9.75469	0.838251	0.989067	21.1104	-17.128
LCN1.11708.2.3	Caudate	15	-10.9208	11.7141	0.351194	0.972971	12.0389	-33.8805
LCN10.13007.66.3	Caudate	22	-1.17989	8.4753	0.88928	0.989409	15.4317	-17.7915
LCN2.2836.68.2	Caudate	23	1.90756	9.15726	0.834986	0.989067	19.8558	-16.0407
LCN8.5643.2.3	Caudate	18	-18.2848	12.5377	0.144735	0.929871	6.28911	-42.8587
LCORL.4304.18.2	Caudate	28	-1.79829	8.14613	0.825284	0.989067	14.1681	-17.7647
LCP1.9749.190.3	Caudate	25	-2.52501	11.2993	0.823173	0.989067	19.6217	-24.6717
LCT.9017.58.3	Caudate	63	-2.89996	2.85917	0.310457	0.972971	2.70403	-8.50394
LCTL.10890.135.3	Caudate	12	-3.92467	13.7281	0.774966	0.982794	22.9825	-30.8318
LDHB.3890.8.2	Caudate	28	-17.4922	8.11201	0.0310573	0.77358	-1.59269	-33.3918
LDHC.9828.86.3	Caudate	21	-22.9311	10.3563	0.026814	0.769008	-2.63273	-43.2295
LDLR.13129.40.3	Caudate	23	-1.66698	10.5367	0.874294	0.989067	18.985	-22.3189
LDOC1.8378.3.4	Caudate	25	-6.0304	7.45768	0.418736	0.976436	8.58665	-20.6474
LECT1.9928.125.3	Caudate	27	20.6065	8.7163	0.0180723	0.765457	37.6904	3.52254
LEMD1.8040.9.3	Caudate	20	-2.58674	8.2961	0.755191	0.982794	13.6736	-18.8471
LEP.2575.5.5	Caudate	20	7.5939	10.052	0.449971	0.980441	27.2958	-12.108
LEP.8484.24.3	Caudate	19	-18.9264	9.97669	0.0578196	0.831818	0.627902	-38.4807
LEP.8484.8.3	Caudate	22	3.3186	10.4105	0.749899	0.982794	23.7232	-17.086
LEPR.5400.52.3	Caudate	31	-0.0608181	3.67038	0.98678	0.996997	7.13312	-7.25475
LEPR.9566.103.3	Caudate	23	15.9782	10.2526	0.119126	0.898352	36.0734	-4.11693
LGALS1.8046.9.3	Caudate	17	19.106	11.3798	0.0931634	0.876834	41.4104	-3.19839
LGALS2.3033.57.1	Caudate	19	8.29159	9.44903	0.380212	0.976436	26.8117	-10.2285
LGALS4.2982.82.2	Caudate	18	31.3874	10.5748	0.00299619	0.635234	52.1141	10.6608
LGALS7.9196.8.3	Caudate	19	1.0493	9.52507	0.912281	0.992555	19.7184	-17.6198
LGALS7.9400.40.3	Caudate	15	-9.3047	11.8186	0.431112	0.978127	13.8598	-32.4692
LGALS8.4909.68.1	Caudate	27	11.2803	10.3821	0.277255	0.958466	31.6293	-9.06874
LGALS9.9197.4.3	Caudate	22	14.7651	9.67462	0.126967	0.916114	33.7274	-4.19711
LGI3.8003.57.3	Caudate	19	-24.6131	12.102	0.041972	0.796037	-0.893102	-48.3331
LGMN.3622.33.4	Caudate	23	-5.88148	10.18	0.563432	0.980441	14.0712	-25.8342
LHB.8376.25.4	Caudate	21	0.175289	8.91553	0.984314	0.995436	17.6497	-17.2992
LIF.7790.21.3	Caudate	18	-13.7024	11.3968	0.229248	0.944552	8.63539	-36.0402
LIFR.5837.49.3	Caudate	26	2.46323	8.06049	0.759915	0.982794	18.2618	-13.3353
LILRA4.8299.66.3	Caudate	34	0.488122	7.3719	0.947208	0.992699	14.937	-13.9608
LILRA5.7787.25.3	Caudate	25	10.1287	6.67582	0.129209	0.919296	23.2133	-2.95587
LILRA5.8766.29.3	Caudate	14	11.4048	11.897	0.337746	0.972971	34.7228	-11.9133
LILRA6.7059.14.3	Caudate	33	6.39904	5.6441	0.256896	0.953849	17.4615	-4.66339
LILRB1.5090.49.2	Caudate	25	-0.441879	4.3472	0.919037	0.992699	8.07863	-8.96239
LILRB2.5091.28.3	Caudate	27	-4.42104	4.16673	0.288675	0.958466	3.74576	-12.5878
LILRB2.5633.65.3	Caudate	29	6.27939	5.31167	0.237131	0.944588	16.6903	-4.13147
LILRB3.11334.7.3	Caudate	20	4.12703	11.1776	0.711963	0.982794	26.0352	-17.7812
LILRB4.6453.70.3	Caudate	33	5.67585	6.52768	0.384571	0.976436	18.4701	-7.1184
LILRB5.7015.8.3	Caudate	36	-3.23559	4.35824	0.45784	0.980441	5.30655	-11.7777
LIN7B.4238.4.2	Caudate	17	4.60914	10.2251	0.652156	0.982794	24.6502	-15.432
LINGO1.6620.82.3	Caudate	24	-16.7406	9.875	0.0900274	0.876239	2.61438	-36.0956
LINGO3.10827.67.3	Caudate	19	-1.51337	9.8166	0.87748	0.989067	17.7272	-20.7539
LIPF.9353.8.3	Caudate	19	5.76202	10.158	0.570553	0.980885	25.6718	-14.1478
LIPK.6413.79.3	Caudate	22	5.14464	11.7895	0.662565	0.982794	28.2521	-17.9628
LIPN.8097.77.3	Caudate	63	0.277306	2.80589	0.921273	0.992699	5.77685	-5.22224
LMAN2.7638.30.3	Caudate	19	1.55254	10.2934	0.880111	0.989067	21.7276	-18.6225
LMAN2.9468.8.3	Caudate	18	2.35983	10.6458	0.824573	0.989067	23.2257	-18.506
LMAN2L.8013.9.3	Caudate	31	6.68118	7.51425	0.373931	0.976436	21.4091	-8.04676
LMCD1.9530.6.3	Caudate	16	0.717654	13.2625	0.956846	0.992699	26.7122	-25.2769
LMNB1.3889.64.2	Caudate	23	-16.2047	8.72572	0.0632934	0.834735	0.897663	-33.3072
LMOD1.12504.26.3	Caudate	19	-13.5439	10.7658	0.208376	0.940404	7.55713	-34.6449
LOC652493.6561.77.3	Caudate	21	8.60504	9.64214	0.372157	0.976436	27.5036	-10.2936
LONP1.6398.12.3	Caudate	23	-2.48091	8.72408	0.776123	0.982794	14.6183	-19.5801
LOXL2.6504.65.3	Caudate	22	-10.6478	10.1079	0.292152	0.960736	9.16372	-30.4594
LPAL2.9246.1.3	Caudate	10	-7.62791	13.3844	0.568738	0.980885	18.6055	-33.8613
LPCAT2.11175.45.3	Caudate	18	-12.5083	9.09294	0.168945	0.935827	5.31389	-30.3305
LPO.4801.13.3	Caudate	19	3.0187	9.30779	0.745696	0.982794	21.262	-15.2246
LRCH4.11252.30.3	Caudate	19	5.35556	12.34	0.66429	0.982794	29.5421	-18.8309
LRCH4.8984.28.3	Caudate	17	-20.9723	11.6545	0.0719395	0.85557	1.87054	-43.8152
LRFN1.7910.41.3	Caudate	22	2.04475	8.67534	0.813667	0.988306	19.0484	-14.9589
LRFN2.7200.4.3	Caudate	25	1.05682	8.95375	0.906043	0.992175	18.6062	-16.4925
LRIG3.3322.52.2	Caudate	13	-17.2175	11.3358	0.128798	0.919296	5.0007	-39.4357
LRIT2.11716.28.3	Caudate	20	11.7027	10.0305	0.243327	0.944588	31.3625	-7.95708
LRIT3.11534.6.3	Caudate	18	2.53607	10.7961	0.814281	0.988306	23.6963	-18.6242
LRIT3.11919.84.3	Caudate	21	9.32795	9.49328	0.325812	0.972971	27.9348	-9.27888
LRMP.10704.91.3	Caudate	16	-8.62761	12.9355	0.50479	0.980441	16.726	-33.9812
LRP1.10699.52.3	Caudate	12	3.94297	11.7552	0.737306	0.982794	26.9832	-19.0972
LRP1.8601.167.3	Caudate	18	-3.89241	10.3859	0.707826	0.982794	16.464	-24.2488
LRP1.9182.3.3	Caudate	19	-1.35742	12.9207	0.91633	0.992699	23.9672	-26.682
LRP1B.11275.94.3	Caudate	29	-4.10311	8.31353	0.621627	0.982794	12.1914	-20.3976
LRP1B.7640.29.3	Caudate	22	3.10327	9.20629	0.736056	0.982794	21.1476	-14.9411
LRP8.3323.37.1	Caudate	12	-0.56627	16.2176	0.972146	0.994822	31.2201	-32.3527
LRPAP1.3640.14.3	Caudate	32	2.70484	5.6978	0.634989	0.982794	13.8725	-8.46285
LRPAP1.8829.4.3	Caudate	30	9.46161	6.8153	0.165049	0.935827	22.8196	-3.89637
LRPPRC.9046.46.3	Caudate	28	0.328861	6.50087	0.959654	0.992699	13.0706	-12.4128
LRRC15.6557.50.3	Caudate	26	1.76482	7.28208	0.808508	0.988306	16.0377	-12.5081
LRRC19.7014.27.3	Caudate	48	-7.33599	3.98145	0.065396	0.838938	0.467655	-15.1396
LRRC3.6917.49.3	Caudate	18	14.8059	10.5988	0.162432	0.935827	35.5796	-5.96777
LRRC37A2.8897.3.3	Caudate	20	14.6415	9.57521	0.126238	0.91545	33.4089	-4.12589
LRRC4B.11911.13.3	Caudate	14	2.88209	12.2896	0.814585	0.988306	26.9696	-21.2054
LRRC4C.9369.174.3	Caudate	24	-0.72342	9.50258	0.939317	0.992699	17.9016	-19.3485
LRRC74A.8389.8.3	Caudate	16	-17.9984	10.3283	0.0813994	0.858294	2.24513	-38.2419
LRRK2.10990.21.3	Caudate	37	-9.403	6.37504	0.14022	0.927051	3.09208	-21.8981
LRRN1.11293.14.3	Caudate	33	-8.31025	5.32485	0.118606	0.898352	2.12646	-18.747
LRRN1.11586.2.3	Caudate	18	0.194796	9.71683	0.984006	0.995436	19.2398	-18.8502
LRRN3.10471.25.3	Caudate	22	-17.395	9.94157	0.0801663	0.858294	2.0905	-36.8805
LRRTM1.4452.9.2	Caudate	19	-10.9351	16.2945	0.502164	0.980441	21.0022	-42.8723
LRRTM2.6904.14.3	Caudate	22	20.8048	9.33951	0.0259067	0.769008	39.1102	2.49933
LRRTM4.6572.10.3	Caudate	26	8.91382	9.3923	0.342592	0.972971	27.3227	-9.4951
LRRTM4.8646.61.3	Caudate	16	12.3753	12.6916	0.329524	0.972971	37.2509	-12.5003
LRTM1.9368.64.3	Caudate	20	-6.39114	9.87108	0.517333	0.980441	12.9562	-25.7385
LRTM2.8906.60.3	Caudate	15	-13.5346	10.3802	0.192275	0.938592	6.81069	-33.8798
LSAMP.2999.6.2	Caudate	31	5.57926	5.42505	0.30375	0.97209	16.2124	-5.05384
LST1.9531.24.3	Caudate	28	-6.36247	10.2683	0.535507	0.980441	13.7634	-26.4884
LTA.4703.87.2	Caudate	20	10.2499	9.7861	0.294917	0.963396	29.4307	-8.93083
LTA.LTB.3506.49.1	Caudate	27	-11.4046	8.60282	0.184944	0.936305	5.4569	-28.2661
LTA4H.3204.2.2	Caudate	16	8.78842	12.4092	0.478811	0.980441	33.1105	-15.5337
LTBP4.13133.73.3	Caudate	13	-5.13681	12.5674	0.682731	0.982794	19.4954	-29.769
LTBR.2636.10.2	Caudate	19	-11.098	9.44553	0.240017	0.944588	7.41527	-29.6112
LTF.2780.35.2	Caudate	27	-8.29389	7.78879	0.286944	0.958466	6.97214	-23.5599
LTF.2795.23.3	Caudate	15	-2.64354	10.5983	0.803027	0.988306	18.1291	-23.4161
LY6G6C.6256.9.3	Caudate	22	-11.2439	9.53713	0.238416	0.944588	7.44891	-29.9366
LY6G6D.6469.62.3	Caudate	26	-2.91839	8.70366	0.737395	0.982794	14.1408	-19.9776
LY86.3623.84.4	Caudate	22	-2.54675	9.93432	0.797674	0.987352	16.9245	-22.018
LY9.3324.51.1	Caudate	17	11.5573	11.2245	0.303174	0.97209	33.5573	-10.4427
LYG1.9243.10.3	Caudate	14	18.5658	17.083	0.277124	0.958466	52.0485	-14.9168
LYN.3381.24.2	Caudate	16	-1.82298	11.1111	0.869678	0.989067	19.9548	-23.6008
LYN.3453.87.2	Caudate	23	-9.86066	9.60132	0.304415	0.97209	8.95792	-28.6792
LYPD3.13107.9.3	Caudate	18	-6.44066	9.9773	0.518583	0.980441	13.1148	-25.9962
LYPLAL1.12428.2.3	Caudate	9	15.3874	15.0105	0.305312	0.97209	44.8081	-14.0332
LYSMD3.10563.13.3	Caudate	15	1.05012	13.4348	0.937697	0.992699	27.3823	-25.2821
LYSMD4.9106.87.3	Caudate	28	8.81542	8.37955	0.292792	0.960736	25.2393	-7.6085
LYZ.4920.10.1	Caudate	25	-0.195538	6.19494	0.97482	0.994952	11.9465	-12.3376
LYZL2.6377.54.3	Caudate	27	0.94507	7.97519	0.90567	0.992175	16.5764	-14.6863
M6PR.10491.21.3	Caudate	29	0.218157	7.72745	0.977478	0.994952	15.364	-14.9277
MACROD1.13653.335.3	Caudate	34	5.89188	7.75041	0.447134	0.980441	21.0827	-9.29893
MAD1L1.13618.15.3	Caudate	25	0.59424	8.95663	0.947102	0.992699	18.1492	-16.9608
MADCAM1.11258.41.3	Caudate	12	15.9948	12.6158	0.204856	0.940404	40.7217	-8.73216
MAGEA10.13610.9.3	Caudate	31	-0.335064	7.29008	0.963341	0.993453	13.9535	-14.6236
MAGEA3.12576.21.3	Caudate	21	-7.58319	8.44041	0.368952	0.976436	8.96001	-24.1264
MAGEB10.11456.2.3	Caudate	12	1.9664	17.1693	0.908818	0.99248	35.6182	-31.6854
MAGI2.14066.49.3	Caudate	14	7.30565	11.9885	0.542266	0.980441	30.8031	-16.1918
MAMDC2.6119.14.3	Caudate	32	-1.48192	7.78431	0.849017	0.989067	13.7753	-16.7392
MAN1A1.11291.73.3	Caudate	15	-13.6763	11.4624	0.232814	0.944552	8.79007	-36.1427
MAN1A2.9077.10.3	Caudate	28	4.05224	7.76303	0.601676	0.982794	19.2678	-11.1633
MAN1B1.7071.23.4	Caudate	26	6.62749	7.00051	0.343784	0.972971	20.3485	-7.09352
MAN2B2.9251.28.3	Caudate	17	-1.34739	8.38222	0.872296	0.989067	15.0818	-17.7765
MANBA.6382.17.3	Caudate	30	6.09621	5.1852	0.239717	0.944588	16.2592	-4.06678
MANEA.8014.359.3	Caudate	49	-5.55501	3.39075	0.101363	0.881801	1.09086	-12.2009
MANSC1.9557.5.3	Caudate	22	5.85329	8.40264	0.486052	0.980441	22.3225	-10.6159
MANSC4.9578.263.3	Caudate	33	13.1965	5.48478	0.0161273	0.765457	23.9466	2.44632
MAP2K1.2864.2.3	Caudate	26	-3.33681	8.00322	0.676727	0.982794	12.3495	-19.0231
MAP2K3.6151.18.3	Caudate	24	4.32931	8.64938	0.616699	0.982794	21.2821	-12.6235
MAP2K4.5242.37.3	Caudate	37	1.3736	4.80721	0.77508	0.982794	10.7957	-8.04853
MAP3K3.12990.39.3	Caudate	31	-15.207	7.43456	0.0408113	0.796037	-0.63522	-29.7787
MAP3K7.TAB1.5259.2.3	Caudate	19	-3.58158	12.0087	0.765514	0.982794	19.9555	-27.1186
MAPK1.3115.64.2	Caudate	19	-14.2577	9.10293	0.117284	0.898352	3.58405	-32.0994
MAPK13.5006.71.1	Caudate	26	-16.6756	6.67702	0.0125085	0.763007	-3.58866	-29.7626
MAPK14.5007.1.1	Caudate	21	-1.66591	8.63859	0.847081	0.989067	15.2657	-18.5975
MAPK3.2855.49.2	Caudate	26	-12.8815	7.88639	0.102389	0.881801	2.57583	-28.3388
MAPK8.3825.18.2	Caudate	18	-8.93341	8.11245	0.270811	0.958466	6.967	-24.8338
MAPK9.5244.12.3	Caudate	25	5.35427	9.92528	0.589571	0.982794	24.8078	-14.0993
MAPKAPK2.3820.68.2	Caudate	22	-3.34561	10.1353	0.741328	0.982794	16.5196	-23.2108
MAPKAPK3.3822.54.2	Caudate	24	-5.92589	5.96926	0.32084	0.972971	5.77387	-17.6256
MAPKAPK5.3821.28.1	Caudate	16	8.3527	11.3225	0.460692	0.980441	30.5448	-13.8394
MAPKAPK5.8382.47.3	Caudate	59	1.33301	3.44299	0.698634	0.982794	8.08126	-5.41525
MASP1.3605.77.4	Caudate	17	1.91487	11.0497	0.862419	0.989067	23.5723	-19.7426
MATK.3823.9.1	Caudate	17	5.74514	11.2756	0.610386	0.982794	27.8452	-16.3549
MATN2.3325.2.2	Caudate	21	0.999926	12.1051	0.934167	0.992699	24.7259	-22.7261
MATN3.3208.2.4	Caudate	31	4.34499	7.50483	0.562617	0.980441	19.0544	-10.3645
MATN4.7083.74.3	Caudate	27	2.07204	10.6453	0.845672	0.989067	22.9369	-18.7928
MAZ.13436.54.3	Caudate	16	0.96995	10.9067	0.929136	0.992699	22.3471	-20.4072
MB.3042.7.2	Caudate	19	1.16063	13.4859	0.931417	0.992699	27.5931	-25.2718
MBD4.3891.56.1	Caudate	24	3.87437	9.01267	0.667283	0.982794	21.5392	-13.7905
MBL2.3000.66.1	Caudate	54	2.49627	4.00343	0.532934	0.980441	10.343	-5.35045
MCEE.9388.18.3	Caudate	19	7.39245	10.1828	0.467855	0.980441	27.3508	-12.5659
MCEMP1.6283.60.3	Caudate	20	-16.118	11.0065	0.143084	0.927051	5.45483	-37.6908
MCF2L.13934.3.3	Caudate	21	-2.26874	9.70888	0.815236	0.988306	16.7607	-21.2981
MCFD2.10476.23.3	Caudate	23	-11.5391	7.86831	0.142506	0.927051	3.88282	-26.961
MCL1.10358.33.3	Caudate	15	-4.9796	11.4678	0.664125	0.982794	17.4973	-27.4565
MCTS1.12488.9.3	Caudate	22	-4.46942	9.1966	0.626977	0.982794	13.5559	-22.4948
MDH1.3853.56.1	Caudate	12	-6.93592	11.7027	0.553398	0.980441	16.0014	-29.8733
MDK.2911.27.2	Caudate	23	2.58273	9.30082	0.781252	0.98371	20.8123	-15.6469
MDM1.7898.29.3	Caudate	22	-6.70637	10.0258	0.503554	0.980441	12.9443	-26.357
MDM2.4245.80.2	Caudate	16	-0.437995	12.2117	0.971389	0.994696	23.497	-24.3729
MED1.3892.21.2	Caudate	22	-5.55234	9.89986	0.574899	0.982215	13.8514	-24.9561
MED1.5470.69.2	Caudate	30	-5.78561	6.13363	0.345548	0.972971	6.23631	-17.8075
MED4.14021.81.3	Caudate	13	-0.478326	8.71181	0.956214	0.992699	16.5968	-17.5535
MEF2C.8933.84.3	Caudate	22	7.27515	9.69421	0.452976	0.980441	26.2758	-11.7255
MEGF10.11168.3.3	Caudate	18	19.8879	11.2239	0.0764084	0.857607	41.8868	-2.11103
MENT.5744.12.3	Caudate	28	5.39655	7.64975	0.480528	0.980441	20.3901	-9.59697
MEPE.3209.69.1	Caudate	25	21.1719	10.2172	0.0382475	0.787788	41.1975	1.14629
MESDC2.5594.87.3	Caudate	25	-0.450002	9.48485	0.962159	0.992699	18.1403	-19.0403
MET.2837.3.2	Caudate	19	-1.31447	8.42731	0.876051	0.989067	15.2031	-17.832
METTL1.12514.16.3	Caudate	25	10.0892	8.02313	0.208568	0.940404	25.8145	-5.63615
MFAP1.5606.24.3	Caudate	22	14.5075	9.90122	0.14286	0.927051	33.9139	-4.89888
MFAP2.9294.45.3	Caudate	20	-0.109886	8.72015	0.989946	0.997322	16.9816	-17.2014
MFAP4.5636.10.3	Caudate	20	5.05429	9.85454	0.608029	0.982794	24.3692	-14.2606
MFAP5.6440.31.3	Caudate	26	7.28134	9.02619	0.419845	0.976436	24.9727	-10.41
MFGE8.4455.89.2	Caudate	29	-3.66505	9.68507	0.705116	0.982794	15.3177	-22.6478
MFN1.11364.18.3	Caudate	14	-7.01787	13.0119	0.58965	0.982794	18.4854	-32.5212
MFNG.5605.77.3	Caudate	17	1.72143	11.3975	0.879947	0.989067	24.0606	-20.6177
MGA.11587.5.3	Caudate	26	-1.23819	6.98154	0.859232	0.989067	12.4456	-14.922
MGAT1.10571.14.3	Caudate	15	-16.3837	11.6484	0.15957	0.935827	6.44717	-39.2147
MGAT2.6909.40.3	Caudate	32	-7.33141	7.96518	0.357346	0.976436	8.28033	-22.9432
MGAT4B.7141.21.3	Caudate	13	12.8848	11.0445	0.24336	0.944588	34.532	-8.76235
MGAT4C.7208.60.3	Caudate	17	-8.58911	10.7672	0.425038	0.976436	12.5146	-29.6928
MIA.2687.2.1	Caudate	25	2.52353	4.61875	0.584815	0.982794	11.5763	-6.52923
MICALL2.12891.1.3	Caudate	32	2.85746	6.70311	0.669898	0.982794	15.9955	-10.2806
MICB.5102.55.3	Caudate	47	0.643504	4.48568	0.885929	0.989409	9.43545	-8.14844
MID2.14249.68.3	Caudate	18	-8.70062	14.7309	0.554763	0.980441	20.1719	-37.5731
MIF.5356.2.3	Caudate	31	-4.03374	7.60853	0.596001	0.982794	10.879	-18.9465
MILR1.11173.29.3	Caudate	20	-15.6547	10.5467	0.137721	0.924473	5.01673	-36.3262
MINOS1.7956.11.3	Caudate	84	-1.53753	2.5951	0.553533	0.980441	3.54886	-6.62392
MINPP1.5586.66.3	Caudate	22	-0.189325	8.65036	0.982539	0.995436	16.7654	-17.144
MLEC.6285.71.3	Caudate	21	1.58255	9.67904	0.870123	0.989067	20.5535	-17.3884
MLL2.13623.4.3	Caudate	28	6.95301	4.66761	0.136322	0.924473	16.1015	-2.1955
MLN.5631.83.3	Caudate	43	3.01825	4.90288	0.538154	0.980441	12.6279	-6.5914
MLYCD.11538.216.3	Caudate	7	-33.5477	16.1424	0.0376874	0.787788	-1.90865	-65.1867
MMEL1.3627.71.4	Caudate	25	-3.7219	8.94447	0.677328	0.982794	13.8093	-21.2531
MMGT1.7225.51.3	Caudate	16	-7.85649	11.0807	0.47831	0.980441	13.8617	-29.5747
MMP10.3743.1.2	Caudate	22	17.5286	9.39958	0.0622054	0.834735	35.9518	-0.894571
MMP10.8479.4.3	Caudate	23	0.371867	7.72464	0.961604	0.992699	15.5122	-14.7684
MMP12.4496.60.2	Caudate	32	-3.86209	5.35364	0.470667	0.980441	6.63105	-14.3552
MMP13.4925.54.2	Caudate	20	-8.2596	10.2673	0.421133	0.976436	11.8643	-28.3835
MMP14.5002.76.1	Caudate	19	-10.1701	10.0751	0.312771	0.972971	9.57713	-29.9173
MMP16.5268.49.3	Caudate	15	1.92691	11.1397	0.86267	0.989067	23.7607	-19.9069
MMP16.9719.145.3	Caudate	18	-3.87445	10.7977	0.719729	0.982794	17.2891	-25.038
MMP17.2838.53.1	Caudate	19	-6.3161	9.76957	0.517951	0.980441	12.8322	-25.4644
MMP2.4160.49.1	Caudate	20	5.21589	11.9111	0.661457	0.982794	28.5616	-18.1298
MMP7.8475.15.3	Caudate	19	-2.63727	11.21	0.814006	0.988306	19.3343	-24.6088
MMP8.2954.56.2	Caudate	41	-13.8108	4.05025	0.000649943	0.447343	-5.87232	-21.7493
MMP9.2579.17.5	Caudate	33	8.35176	7.20808	0.246592	0.944588	22.4796	-5.77607
MMRN2.11895.21.3	Caudate	29	-2.59797	8.01293	0.74577	0.982794	13.1074	-18.3033
MMRN2.9723.105.3	Caudate	23	-17.8743	9.07172	0.0487998	0.802139	-0.0937691	-35.6549
MNX1.9576.58.3	Caudate	17	-21.0123	12.0682	0.0816626	0.858294	2.6415	-44.666
MOB1A.12426.19.3	Caudate	18	-15.5135	11.1172	0.162879	0.935827	6.27614	-37.3031
MOCS3.14229.5.3	Caudate	22	-11.1695	10.2533	0.275997	0.958466	8.92697	-31.2659
MPDZ.14036.116.3	Caudate	16	-16.2484	11.3742	0.15314	0.935827	6.04509	-38.542
MPG.12438.127.3	Caudate	30	-18.4564	6.51897	0.00463755	0.635234	-5.67925	-31.2336
MPL.3473.78.2	Caudate	17	-2.98385	10.7847	0.782031	0.98371	18.1542	-24.1219
MPO.2580.83.2	Caudate	29	8.46574	8.49491	0.318975	0.972971	25.1158	-8.18429
MPP6.13490.1.3	Caudate	23	-6.66355	7.98535	0.404015	0.976436	8.98773	-22.3148
MPP7.12732.13.3	Caudate	20	11.1849	9.93522	0.260258	0.953849	30.6579	-8.28814
MPST.12686.15.3	Caudate	21	-9.27722	11.2919	0.411315	0.976436	12.8549	-31.4093
MPZ.10615.18.3	Caudate	24	-2.089	8.91229	0.814678	0.988306	15.3791	-19.5571
MRAP.7895.108.3	Caudate	20	0.99164	9.92267	0.920395	0.992699	20.4401	-18.4568
MRAP2.10889.2.3	Caudate	20	5.38112	16.0678	0.7377	0.982794	36.8741	-26.1118
MRC1.2637.77.2	Caudate	21	18.8914	9.06403	0.03714	0.787788	36.6569	1.12595
MRC2.3041.55.2	Caudate	24	-8.72064	9.10425	0.338131	0.972971	9.12368	-26.565
MRE11A.11319.106.3	Caudate	17	5.11543	11.1374	0.646017	0.982794	26.9448	-16.7139
MRPL14.8021.59.3	Caudate	20	7.9099	10.3276	0.443735	0.980441	28.152	-12.3322
MRPL32.7982.10.3	Caudate	17	-9.50005	11.4093	0.405039	0.976436	12.8622	-31.8623
MRPL33.13453.2.3	Caudate	41	-3.95226	4.38558	0.367485	0.976436	4.64347	-12.548
MRPL34.6933.20.3	Caudate	14	-22.3059	12.2598	0.0688455	0.85557	1.72333	-46.3351
MRPL52.7123.25.3	Caudate	25	-1.95317	10.925	0.85811	0.989067	19.4597	-23.3661
MRRF.12355.223.3	Caudate	17	6.97311	11.3597	0.539315	0.980441	29.238	-15.2918
MRVI1.8255.34.3	Caudate	24	-11.9768	7.66114	0.117977	0.898352	3.03901	-26.9926
MSLN.3893.55.2	Caudate	15	5.80907	13.066	0.656612	0.982794	31.4184	-19.8002
MSLN.3893.64.1	Caudate	29	3.2811	8.72598	0.706906	0.982794	20.384	-13.8218
MSMB.10620.21.3	Caudate	53	-4.90556	4.3191	0.256047	0.953849	3.55986	-13.371
MSMP.8080.24.3	Caudate	21	-13.9275	9.20472	0.130259	0.919657	4.11376	-31.9687
MSR1.11207.3.3	Caudate	18	-4.18855	10.7861	0.697773	0.982794	16.9522	-25.3293
MSR1.3684.78.3	Caudate	19	-4.44984	12.8516	0.729156	0.982794	20.7392	-29.6389
MSRA.7137.8.3	Caudate	14	7.35396	13.9021	0.596817	0.982794	34.602	-19.8941
MSRB3.7824.88.3	Caudate	14	-15.8073	12.4498	0.204198	0.940404	8.59433	-40.2089
MST1R.2640.3.2	Caudate	20	-4.91726	9.69317	0.61195	0.982794	14.0814	-23.9159
MSTN.12077.32.3	Caudate	24	0.320152	8.94396	0.971446	0.994696	17.8503	-17.21
MSTN.14583.49.3	Caudate	14	-2.97105	11.2747	0.792154	0.987005	19.1273	-25.0694
MT1F.10416.79.3	Caudate	38	-7.03039	6.07472	0.247142	0.944588	4.87606	-18.9368
MTAP.9910.9.3	Caudate	18	-3.70564	10.6353	0.727518	0.982794	17.1395	-24.5508
MTCP1.12916.3.3	Caudate	16	8.25706	10.8487	0.446593	0.980441	29.5206	-13.0065
MTFR1.9095.5.3	Caudate	12	-16.3365	12.041	0.174864	0.935827	7.26386	-39.937
MTHFS.14107.1.3	Caudate	30	-6.87853	6.59676	0.297081	0.968538	6.05112	-19.8082
MTMR1.11167.6.3	Caudate	28	1.17036	8.29959	0.887858	0.989409	17.4376	-15.0968
MTPAP.9028.5.3	Caudate	24	-10.8008	10.2574	0.29235	0.960736	9.30365	-30.9053
MTRF1L.11134.30.3	Caudate	15	11.4162	13.6926	0.40442	0.976436	38.2537	-15.4212
MUC1.11267.11.3	Caudate	17	7.91773	10.5477	0.452856	0.980441	28.5912	-12.7557
MUC1.9176.3.3	Caudate	46	4.36764	5.51653	0.428514	0.976436	15.18	-6.44476
MUC4.10659.49.3	Caudate	23	5.64949	9.52458	0.553082	0.980441	24.3177	-13.0187
MUL1.11159.14.3	Caudate	20	3.29916	9.9427	0.740027	0.982794	22.7869	-16.1885
MUL1.9315.16.3	Caudate	27	4.53651	7.15247	0.525913	0.980441	18.5554	-9.48234
MUSK.11547.84.3	Caudate	21	-3.5471	9.62457	0.712466	0.982794	15.3171	-22.4113
MUTYH.10030.8.3	Caudate	24	0.605197	9.18781	0.947482	0.992699	18.6133	-17.4029
MXI1.9035.2.3	Caudate	16	-21.9996	13.0644	0.0921941	0.876834	3.6066	-47.6057
MXRA7.8005.1.3	Caudate	22	0.328756	9.88973	0.973481	0.994822	19.7126	-19.0551
MXRA8.10521.10.3	Caudate	26	5.84676	8.8676	0.509678	0.980441	23.2272	-11.5337
MXRA8.7002.1.3	Caudate	26	6.13259	9.11043	0.500859	0.980441	23.989	-11.7239
MYBPC1.7648.9.3	Caudate	21	25.6556	9.24767	0.00553248	0.659275	43.781	7.53015
MYC.10362.35.3	Caudate	20	-4.94612	11.3365	0.662618	0.982794	17.2734	-27.1656
MYCT1.13541.1.3	Caudate	29	8.77261	6.98495	0.209141	0.940404	22.4631	-4.91788
MYO6.9894.13.3	Caudate	23	13.971	8.74013	0.109935	0.898352	31.1016	-3.1597
MYOM2.13534.20.3	Caudate	17	-9.02776	10.6662	0.397336	0.976436	11.878	-29.9335
MYRF.8843.34.3	Caudate	27	-14.6634	8.31213	0.0777151	0.857607	1.62834	-30.9552
MYSM1.11536.9.3	Caudate	22	8.01011	10.4075	0.44151	0.980441	28.4089	-12.3887
MYZAP.13924.13.3	Caudate	17	-24.977	10.0544	0.0129842	0.763007	-5.27051	-44.6836
MYZAP.9055.81.3	Caudate	28	-2.41996	8.46067	0.774859	0.982794	14.1629	-19.0029
MYZAP.9964.10.3	Caudate	20	-0.50007	12.6853	0.968555	0.994224	24.3631	-25.3632
MZF1.14662.6.3	Caudate	18	5.28264	10.3943	0.611297	0.982794	25.6555	-15.0903
MZT1.8072.19.3	Caudate	19	-7.00519	11.956	0.557932	0.980441	16.4285	-30.4389
N6AMT1.11096.57.3	Caudate	21	-8.17117	9.50357	0.389899	0.976436	10.4558	-26.7982
NAAA.3173.49.2	Caudate	42	4.00494	4.77574	0.401693	0.976436	13.3654	-5.35551
NAALAD2.7986.98.3	Caudate	36	-13.0331	6.47956	0.0442815	0.796037	-0.333154	-25.733
NAB1.13933.276.3	Caudate	22	9.80716	9.57863	0.305902	0.97209	28.5813	-8.96696
NAB2.13680.3.3	Caudate	27	0.852481	8.77801	0.922635	0.992699	18.0574	-16.3524
NADK.13624.17.3	Caudate	23	-2.78522	8.85891	0.753219	0.982794	14.5782	-20.1487
NAGK.3894.15.2	Caudate	27	-0.763175	6.7243	0.909638	0.99248	12.4165	-13.9428
NAGPA.11208.15.3	Caudate	18	2.14541	8.55324	0.801945	0.988306	18.9098	-14.6189
NAGS.11247.20.3	Caudate	18	8.32505	11.467	0.467839	0.980441	30.8004	-14.1503
NAMPT.5011.11.1	Caudate	20	-1.73197	8.65207	0.84134	0.989067	15.2261	-18.69
NAP1L2.13529.39.3	Caudate	21	-8.37054	8.67551	0.334621	0.972971	8.63346	-25.3746
NAPB.12655.30.3	Caudate	19	0.136692	11.3416	0.990384	0.997322	22.3663	-22.0929
NAT1.12632.14.3	Caudate	25	-6.80686	7.18595	0.343513	0.972971	7.27759	-20.8913
NAT14.11120.49.3	Caudate	19	1.5564	9.0855	0.863983	0.989067	19.364	-16.2512
NBL1.2944.66.2	Caudate	23	-7.48019	9.31699	0.422059	0.976436	10.7811	-25.7415
NBR1.7696.104.3	Caudate	11	-24.3888	13.6441	0.0738582	0.855638	2.35374	-51.1313
NBR1.7696.3.3	Caudate	19	1.31477	10.4758	0.900123	0.991978	21.8473	-19.2177
NCAM1.4498.62.2	Caudate	21	-3.90242	8.40129	0.642288	0.982794	12.5641	-20.369
NCAM1.7746.230.3	Caudate	23	-4.82931	9.45243	0.609416	0.982794	13.6975	-23.3561
NCAM2.6507.16.3	Caudate	40	2.35835	6.73492	0.726214	0.982794	15.5588	-10.8421
NCF2.10047.12.3	Caudate	33	-3.05717	6.04769	0.613201	0.982794	8.7963	-14.9106
NCL.13655.34.3	Caudate	24	-1.11896	8.81267	0.898963	0.991978	16.1539	-18.3918
NCMAP.14614.41.3	Caudate	23	-7.69046	9.41489	0.41402	0.976436	10.7627	-26.1436
NCOA2.14045.12.3	Caudate	23	6.68744	8.98488	0.456695	0.980441	24.2978	-10.9229
NCR1.5104.57.3	Caudate	12	-2.22094	13.6058	0.870333	0.989067	24.4464	-28.8882
NCR1.8360.169.3	Caudate	17	-6.45312	11.1071	0.561248	0.980441	15.3169	-28.2231
NCR2.2734.49.4	Caudate	23	-7.19701	9.6554	0.456038	0.980441	11.7276	-26.1216
NCR3.3003.29.2	Caudate	25	-2.262	8.02267	0.777981	0.982794	13.4624	-17.9864
NCR3LG1.7854.38.3	Caudate	27	5.08857	8.52231	0.550448	0.980441	21.7923	-11.6152
NDC80.12730.3.3	Caudate	19	-2.53161	9.30566	0.785583	0.984378	15.7075	-20.7707
NDNF.6604.59.3	Caudate	23	-6.4842	9.27529	0.4845	0.980441	11.6954	-24.6638
NDRG4.7934.11.3	Caudate	36	-16.8426	7.18821	0.0191246	0.765457	-2.75375	-30.9315
NDST1.6927.7.3	Caudate	23	28.4095	10.3285	0.00594883	0.659275	48.6534	8.16562
NDUFB11.7747.47.3	Caudate	19	8.68903	12.4073	0.483729	0.980441	33.0073	-15.6292
NDUFB4.10677.9.3	Caudate	47	-1.20991	4.29813	0.77833	0.982794	7.21443	-9.63424
NDUFB8.9800.20.3	Caudate	15	3.8975	11.5375	0.735506	0.982794	26.5111	-18.7161
NDUFS4.10584.7.3	Caudate	45	5.33867	3.76148	0.155811	0.935827	12.7112	-2.03382
NDUFV2.7748.11.3	Caudate	11	19.0124	15.9935	0.234533	0.944552	50.3596	-12.3347
NEFH.9900.36.3	Caudate	21	-17.7857	9.81531	0.0699802	0.85557	1.45228	-37.0237
NEGR1.13109.82.3	Caudate	17	-10.4737	10.7952	0.331937	0.972971	10.6848	-31.6322
NEGR1.7050.5.3	Caudate	22	9.9314	10.1669	0.328648	0.972971	29.8585	-9.99565
NELL1.6544.33.3	Caudate	27	5.26922	6.15423	0.39189	0.976436	17.3315	-6.79307
NELL2.6022.57.3	Caudate	14	-0.768965	12.0364	0.94906	0.992699	22.8223	-24.3603
NENF.9219.70.3	Caudate	19	-12.0502	10.439	0.248358	0.944796	8.41018	-32.5106
NEO1.8900.28.3	Caudate	23	-7.8763	9.01403	0.382237	0.976436	9.7912	-25.5438
NET1.14260.112.3	Caudate	20	2.03419	12.3562	0.869236	0.989067	26.2524	-22.184
NETO1.5639.49.3	Caudate	21	17.7659	9.99613	0.0755219	0.857607	37.3583	-1.82648
NETO2.10562.42.3	Caudate	24	-11.23	9.63775	0.243936	0.944588	7.66002	-30.12
NEURL1.13604.27.3	Caudate	24	21.646	8.93008	0.0153532	0.765457	39.1489	4.14301
NEURL4.13468.5.3	Caudate	26	-0.962408	10.2955	0.925523	0.992699	19.2167	-21.1415
NFASC.7179.69.3	Caudate	40	-1.89969	5.62628	0.735629	0.982794	9.12781	-12.9272
NFE2L1.11154.3.3	Caudate	19	3.3265	9.97171	0.738686	0.982794	22.8711	-16.2181
NFU1.7770.25.3	Caudate	21	9.91888	9.67176	0.305104	0.97209	28.8755	-9.03778
NGF.5801.72.3	Caudate	12	-8.99575	12.0599	0.455715	0.980441	14.6417	-32.6332
NGFR.8374.5.3	Caudate	21	9.71474	8.32263	0.243102	0.944588	26.0271	-6.59761
NGFR.8949.3.3	Caudate	17	-3.75502	8.98667	0.676061	0.982794	13.8588	-21.3689
NGRN.7153.66.3	Caudate	23	5.66822	10.1353	0.575988	0.982215	25.5335	-14.197
NHEJ1.11351.233.3	Caudate	18	8.33096	11.2406	0.458605	0.980441	30.3626	-13.7007
NHLRC3.9087.8.3	Caudate	29	-7.80218	7.9956	0.329159	0.972971	7.86919	-23.4735
NHP2L1.13602.6.3	Caudate	24	-8.92014	7.01494	0.203518	0.940404	4.82913	-22.6694
NID1.3213.65.2	Caudate	15	-8.97733	13.452	0.504541	0.980441	17.3885	-35.3432
NID2.3633.70.5	Caudate	28	8.85035	6.25057	0.156796	0.935827	21.1015	-3.40075
NIPAL4.12864.9.3	Caudate	18	-15.1337	12.7483	0.235183	0.944552	9.853	-40.1204
NISCH.12738.43.3	Caudate	17	-1.16297	9.71295	0.904694	0.992175	17.8744	-20.2004
NLGN1.8052.115.3	Caudate	13	29.4646	12.5175	0.018579	0.765457	53.9989	4.9303
NLGN4X.5357.60.3	Caudate	17	1.23453	10.8081	0.909061	0.99248	22.4183	-19.9493
NLRP1.11661.11.3	Caudate	17	4.36644	12.3664	0.724022	0.982794	28.6046	-19.8717
NLRP10.12821.6.3	Caudate	24	0.881438	9.1788	0.923497	0.992699	18.8719	-17.109
NLRP4.12794.6.3	Caudate	21	-11.2026	12.4443	0.368006	0.976436	13.1883	-35.5935
NMB.9321.400.3	Caudate	21	4.82237	10.2253	0.637205	0.982794	24.864	-15.2193
NME1.5909.51.3	Caudate	18	-4.13438	9.96621	0.678259	0.982794	15.3994	-23.6681
NME2.4249.64.2	Caudate	21	-4.67148	9.27068	0.614333	0.982794	13.4991	-22.842
NMES1.6406.3.3	Caudate	24	-6.0047	7.69741	0.435336	0.979581	9.08223	-21.0916
NMRAL1.13988.67.3	Caudate	22	-8.07307	9.27491	0.384071	0.976436	10.1057	-26.2519
NMT1.5196.7.3	Caudate	20	-4.47689	9.54317	0.638984	0.982794	14.2277	-23.1815
NOG.5846.24.3	Caudate	23	-6.68794	12.7908	0.601064	0.982794	18.382	-31.7579
NoneX.13230.174.3	Caudate	23	-5.48078	9.54907	0.565995	0.980441	13.2354	-24.197
NoneX.13231.90.3	Caudate	18	-6.24841	11.9899	0.602268	0.982794	17.2517	-29.7485
NOTCH1.5107.7.2	Caudate	22	-1.07183	11.3675	0.924879	0.992699	21.2085	-23.3521
NOTUM.8252.2.3	Caudate	26	7.43855	9.04795	0.411006	0.976436	25.1725	-10.2954
NOV.2737.22.2	Caudate	30	1.06631	5.35083	0.842044	0.989067	11.5539	-9.42131
NOVA1.12557.18.3	Caudate	16	6.66117	11.3204	0.55625	0.980441	28.8492	-15.5269
NPC2.6259.60.3	Caudate	41	-7.99651	5.35191	0.135139	0.924473	2.49324	-18.4863
NPDC1.10424.31.3	Caudate	31	-7.1393	7.04224	0.310686	0.972971	6.66348	-20.9421
NPFF.5617.41.3	Caudate	26	-0.576789	8.91065	0.948389	0.992699	16.8881	-18.0417
NPIPB3.9954.2.3	Caudate	23	-3.74544	9.50337	0.693494	0.982794	14.8812	-22.372
NPLOC4.12993.21.3	Caudate	21	21.8254	10.8976	0.0452031	0.796037	43.1847	0.465976
NPPA.5443.62.2	Caudate	16	4.21291	9.35147	0.652344	0.982794	22.5418	-14.116
NPPB.3723.1.2	Caudate	15	-6.90362	11.2613	0.53985	0.980441	15.1685	-28.9758
NPPB.7655.11.3	Caudate	23	10.7975	8.98878	0.229665	0.944552	28.4156	-6.82048
NPS.6390.18.3	Caudate	23	-0.594652	10.744	0.955862	0.992699	20.4636	-21.6529
NPTX1.9256.78.3	Caudate	29	9.80522	8.52624	0.250141	0.946099	26.5166	-6.9062
NPTX2.6521.35.3	Caudate	25	5.64397	5.54229	0.308514	0.972971	16.5069	-5.21892
NPW.9986.14.3	Caudate	25	0.0185801	6.06664	0.997556	0.99957	11.9092	-11.872
NQO1.9837.60.3	Caudate	22	-9.17382	9.95031	0.356548	0.976436	10.3288	-28.6764
NQO2.9754.33.3	Caudate	21	7.33246	9.56676	0.443407	0.980441	26.0833	-11.4184
NR1D1.5236.2.3	Caudate	41	1.79491	6.0766	0.767703	0.982794	13.705	-10.1152
NR1D2.12885.42.3	Caudate	21	2.72952	10.2583	0.790178	0.987005	22.8358	-17.3768
NR1H2.9016.12.3	Caudate	24	0.172372	9.84902	0.986037	0.996662	19.4764	-19.1317
NR3C1.2857.70.2	Caudate	22	8.584	9.38116	0.360178	0.976436	26.9711	-9.80307
NR3C2.12931.16.3	Caudate	16	4.4302	10.9315	0.68528	0.982794	25.856	-16.9955
NR4A1.8089.173.3	Caudate	25	-15.8611	9.4007	0.0915609	0.876834	2.56432	-34.2864
NR5A2.12444.39.3	Caudate	22	-13.1093	9.84777	0.183126	0.936305	6.19236	-32.4109
NRAC.13464.8.3	Caudate	19	4.49433	10.1368	0.657499	0.982794	24.3624	-15.3737
NRBP1.12616.45.3	Caudate	23	-2.40286	10.4196	0.817618	0.988306	18.0195	-22.8252
NRCAM.5109.24.3	Caudate	26	8.2882	8.55948	0.332891	0.972971	25.0648	-8.48837
NRG1.9178.30.3	Caudate	28	1.97709	8.45249	0.815058	0.988306	18.544	-14.5898
NRG2.8060.7.3	Caudate	18	-8.33424	12.4518	0.503293	0.980441	16.0714	-32.7399
NRG4.14139.16.3	Caudate	28	-1.01718	7.6631	0.894401	0.990995	14.0025	-16.0369
NRN1.8806.18.3	Caudate	22	15.4449	8.59753	0.0724248	0.85557	32.2961	-1.40623
NRP1.3214.3.2	Caudate	20	-3.62611	8.97917	0.686334	0.982794	13.9731	-21.2253
NRP2.6590.54.3	Caudate	20	17.6125	10.1207	0.0818152	0.858294	37.4491	-2.22402
NRSN1.11654.77.3	Caudate	24	0.552217	7.87964	0.944129	0.992699	15.9963	-14.8919
NRXN1.5110.84.3	Caudate	21	-6.72481	9.51538	0.479734	0.980441	11.9253	-25.3749
NRXN1.8971.9.3	Caudate	25	11.3128	8.5808	0.187375	0.936305	28.1312	-5.50558
NRXN2.8876.51.3	Caudate	21	1.96538	9.88333	0.842373	0.989067	21.3367	-17.4059
NRXN3.5111.15.3	Caudate	16	-22.6836	11.378	0.0461911	0.796037	-0.382787	-44.9845
NRXN3.7093.20.3	Caudate	27	2.7309	7.85698	0.728158	0.982794	18.1306	-12.6688
NRXN3.9799.3.3	Caudate	22	20.4416	9.31411	0.0281856	0.769008	38.6973	2.18596
NSDHL.8038.41.3	Caudate	22	-8.4345	11.372	0.458275	0.980441	13.8546	-30.7236
NSF.13992.12.3	Caudate	21	3.35857	9.55469	0.725205	0.982794	22.0858	-15.3686
NSG1.7802.53.3	Caudate	19	-9.14776	11.1898	0.413637	0.976436	12.7842	-31.0797
NSG2.13409.9.3	Caudate	16	7.76667	13.137	0.554381	0.980441	33.5151	-17.9818
NT5C.12560.9.3	Caudate	17	-1.95307	11.0597	0.859828	0.989067	19.724	-23.6302
NT5E.6993.8.3	Caudate	16	9.2721	11.346	0.413805	0.976436	31.5102	-12.966
NTF3.4145.58.2	Caudate	24	-5.69723	8.65113	0.510183	0.980441	11.259	-22.6534
NTF4.4146.58.2	Caudate	22	-2.77213	9.47615	0.769876	0.982794	15.8011	-21.3454
NTMT1.12454.105.3	Caudate	26	-7.7967	6.72587	0.246371	0.944588	5.38601	-20.9794
NTN1.6634.4.3	Caudate	24	0.431212	8.70361	0.960486	0.992699	17.4903	-16.6279
NTN1.6649.51.3	Caudate	24	2.59471	8.61693	0.763324	0.982794	19.4839	-14.2945
NTN4.3327.27.1	Caudate	11	7.99571	15.8255	0.613389	0.982794	39.0137	-23.0223
NTNG1.5637.81.3	Caudate	13	-2.29416	6.79942	0.735811	0.982794	11.0327	-15.621
NTRK1.3477.63.2	Caudate	15	7.75184	14.0915	0.582246	0.982794	35.3712	-19.8676
NTRK2.4866.59.2	Caudate	22	14.1496	9.37753	0.131328	0.92052	32.5296	-4.23033
NTRK3.2658.27.1	Caudate	20	-3.37633	8.55386	0.693054	0.982794	13.3892	-20.1419
NTS.7857.22.3	Caudate	29	5.65496	7.94933	0.476852	0.980441	21.2357	-9.92573
NUDC.8887.21.3	Caudate	37	-7.96283	6.6189	0.228959	0.944552	5.01022	-20.9359
NUDT12.13947.371.3	Caudate	20	-1.35266	9.90465	0.891372	0.990315	18.0604	-20.7658
NUDT16L1.12497.29.3	Caudate	28	2.38665	7.1663	0.739106	0.982794	16.4326	-11.6593
NUDT8.7872.5.3	Caudate	16	-18.8431	12.1185	0.119968	0.898938	4.90908	-42.5953
NUDT9.9482.110.3	Caudate	25	-4.87197	8.73588	0.577052	0.982215	12.2504	-21.9943
NUP210L.9606.4.3	Caudate	34	11.1156	5.47226	0.0422286	0.796037	21.8412	0.389953
NXF1.12453.161.3	Caudate	22	2.5642	11.5704	0.824612	0.989067	25.2422	-20.1138
NXPH1.4562.1.2	Caudate	26	-0.546245	10.316	0.957771	0.992699	19.673	-20.7655
NXPH3.6054.6.3	Caudate	21	-3.06577	10.638	0.7732	0.982794	17.7846	-23.9162
NXT1.9942.2.3	Caudate	18	14.7596	10.7421	0.169445	0.935827	35.8141	-6.29497
OAF.6414.8.3	Caudate	32	-0.66851	7.55672	0.929507	0.992699	14.1427	-15.4797
OAS1.10361.25.3	Caudate	28	-5.71921	7.88918	0.468486	0.980441	9.74357	-21.182
OAZ1.9893.27.3	Caudate	36	-1.85734	8.06768	0.817921	0.988308	13.9553	-17.67
OBP2A.6526.77.3	Caudate	19	4.89685	10.0927	0.627542	0.982794	24.6785	-14.8848
OBP2B.5680.54.3	Caudate	36	-5.51931	4.60638	0.230844	0.944552	3.5092	-14.5478
OCIAD1.3635.76.4	Caudate	16	-4.6309	10.6285	0.66305	0.982794	16.2009	-25.4627
OCRL.10011.65.3	Caudate	29	3.66161	6.9134	0.596362	0.982794	17.2119	-9.88866
ODC1.13689.2.3	Caudate	19	2.48389	10.0532	0.80485	0.988306	22.1881	-17.2203
OLA1.12659.13.3	Caudate	23	-4.54272	8.79515	0.605503	0.982794	12.6958	-21.7812
OLFML3.8660.33.3	Caudate	18	-10.3209	10.8228	0.340272	0.972971	10.8917	-31.5335
OLFML3.8660.5.3	Caudate	23	13.8333	10.036	0.168089	0.935827	33.5038	-5.83723
OLR1.3636.37.4	Caudate	23	4.83677	9.30983	0.603389	0.982794	23.084	-13.4105
OMD.5358.3.3	Caudate	19	-0.524306	10.9008	0.961638	0.992699	20.8413	-21.8899
OPALIN.7736.28.3	Caudate	22	-18.7577	9.7265	0.0537918	0.813281	0.306293	-37.8216
OPCML.3634.5.4	Caudate	16	-15.4548	16.9173	0.360952	0.976436	17.703	-48.6127
OPHN1.12591.27.3	Caudate	21	-1.27796	10.2747	0.901015	0.992171	18.8604	-21.4163
ORC6L.12389.4.3	Caudate	23	-0.533713	9.29406	0.954206	0.992699	17.6826	-18.7501
OSBPL11.12878.60.3	Caudate	25	-12.4586	9.11733	0.17179	0.935827	5.41135	-30.3286
OSCAR.7116.31.3	Caudate	20	0.102647	9.98652	0.991799	0.997322	19.6762	-19.4709
OSM.14063.17.3	Caudate	19	-22.6667	12.8248	0.0771595	0.857607	2.46992	-47.8034
OSM.2693.20.3	Caudate	25	-8.81616	8.96457	0.325389	0.972971	8.7544	-26.3867
OSMR.10892.8.3	Caudate	24	4.59641	8.91449	0.606126	0.982794	22.0688	-12.876
OSTN.7265.32.3	Caudate	17	6.2528	14.4189	0.664541	0.982794	34.5139	-22.0083
OTUB2.12493.42.3	Caudate	20	13.3705	9.85238	0.174754	0.935827	32.6812	-5.94014
OXT.8257.71.3	Caudate	31	-14.6926	7.9534	0.0646993	0.838938	0.896106	-30.2812
P2RX6.7233.73.3	Caudate	23	-2.06356	9.37886	0.825853	0.989067	16.319	-20.4461
P4HA1.11645.9.3	Caudate	19	5.32606	11.3049	0.63755	0.982794	27.4837	-16.8316
P4HA2.11348.132.3	Caudate	14	-10.8327	11.3724	0.340822	0.972971	11.4572	-33.1226
PABPC3.10447.18.3	Caudate	13	6.21611	11.8294	0.59925	0.982794	29.4018	-16.9695
PABPC4.12603.87.3	Caudate	22	-0.0447446	9.10157	0.996078	0.999121	17.7943	-17.8838
PACAP.7780.34.3	Caudate	15	9.89359	11.3687	0.384167	0.976436	32.1763	-12.3892
PAFAH1B2.2642.4.1	Caudate	11	-6.84751	14.7274	0.641967	0.982794	22.0182	-35.7132
PAICS.9841.197.3	Caudate	17	3.35482	10.9126	0.758518	0.982794	24.7434	-18.0338
PAIP1.12430.78.3	Caudate	20	14.0937	10.0709	0.161678	0.935827	33.8327	-5.64523
PAK3.3387.1.2	Caudate	17	-8.63307	10.7545	0.422124	0.976436	12.4457	-29.7118
PAK4.13719.19.3	Caudate	16	-6.3162	11.5149	0.583332	0.982794	16.253	-28.8854
PAK7.3388.58.2	Caudate	28	-13.7374	8.82561	0.11958	0.898352	3.56078	-31.0356
PAM.5620.13.3	Caudate	35	3.17974	4.40276	0.470162	0.980441	11.8091	-5.44966
PANK3.12658.72.3	Caudate	21	3.90784	9.70392	0.687163	0.982794	22.9275	-15.1118
PAPLN.11254.13.3	Caudate	21	1.70212	9.52082	0.858111	0.989067	20.3629	-16.9587
PAPOLG.8343.224.3	Caudate	15	5.55182	11.6771	0.63447	0.982794	28.4389	-17.3353
PAPPA.4148.49.2	Caudate	23	-19.8365	8.90134	0.0258484	0.769008	-2.38985	-37.2831
PAPPA2.5756.66.3	Caudate	16	1.40401	12.5672	0.911046	0.99248	26.0358	-23.2277
PAPSS1.14007.22.3	Caudate	18	1.37972	11.3472	0.903223	0.992171	23.6203	-20.8609
PARK2.13013.41.3	Caudate	22	7.28276	9.79332	0.45709	0.980441	26.4777	-11.9121
PARK7.5016.61.2	Caudate	15	-16.9288	9.48447	0.0742787	0.855638	1.6608	-35.5183
PARK7.9845.33.3	Caudate	23	0.103641	10.5438	0.992157	0.997322	20.7696	-20.5623
PARP1.10534.40.3	Caudate	22	8.72291	9.50075	0.358552	0.976436	27.3444	-9.89856
PARP11.12882.7.3	Caudate	31	-10.5686	9.35449	0.258566	0.953849	7.76621	-28.9034
PARP16.7881.244.3	Caudate	25	8.95235	5.184	0.0841823	0.858294	19.113	-1.2083
PARVA.13434.172.3	Caudate	25	1.35325	9.31683	0.884515	0.989067	19.6142	-16.9077
PATE1.8386.11.3	Caudate	19	-29.4522	10.3224	0.00432768	0.635234	-9.22032	-49.6842
PATE4.8065.245.3	Caudate	37	-0.96945	6.97044	0.889387	0.989409	12.6926	-14.6315
PAX4.12398.15.3	Caudate	15	16.7762	12.9358	0.194672	0.938592	42.1304	-8.57797
PAXIP1.12894.3.3	Caudate	32	2.34002	7.68718	0.760819	0.982794	17.4069	-12.7268
PC.13990.1.3	Caudate	17	3.61888	11.2735	0.748205	0.982794	25.715	-18.4773
PCBD1.11313.100.3	Caudate	16	11.2886	13.3931	0.3993	0.976436	37.539	-14.9618
PCBD2.6899.37.3	Caudate	26	-3.52321	8.86772	0.691141	0.982794	13.8575	-20.9039
PCBP1.11458.30.3	Caudate	20	-7.22506	7.88818	0.359701	0.976436	8.23577	-22.6859
PCDH10.8780.2.3	Caudate	30	-2.37254	4.14345	0.566915	0.980602	5.74862	-10.4937
PCDH10.9018.38.3	Caudate	20	-7.66906	9.67321	0.427886	0.976436	11.2904	-26.6286
PCDH15.14228.1.3	Caudate	22	-13.1004	10.6177	0.217264	0.944552	7.71017	-33.911
PCDH9.10558.26.3	Caudate	17	-5.32129	14.271	0.709242	0.982794	22.6498	-33.2924
PCDHA4.10533.1.3	Caudate	18	5.1625	12.7322	0.685133	0.982794	30.1176	-19.7926
PCDHA4.7157.22.3	Caudate	16	7.15118	11.9048	0.548041	0.980441	30.4845	-16.1822
PCDHA7.8758.2.3	Caudate	26	0.635684	7.03121	0.927962	0.992699	14.4168	-13.1455
PCDHAC2.9361.7.3	Caudate	20	4.62436	11.2425	0.680831	0.982794	26.6597	-17.4109
PCDHB1.9941.70.3	Caudate	17	7.65135	12.8801	0.552483	0.980441	32.8964	-17.5937
PCDHB10.9963.19.3	Caudate	27	8.6607	10.4969	0.40933	0.976436	29.2346	-11.9132
PCDHB2.10748.216.3	Caudate	13	9.52869	11.9169	0.423947	0.976436	32.8859	-13.8285
PCDHB4.10522.167.3	Caudate	25	-7.28579	7.3349	0.320562	0.972971	7.09061	-21.6622
PCDHGA8.11259.71.3	Caudate	14	-13.2226	12.1903	0.278061	0.958466	10.6703	-37.1155
PCDHGC5.7983.1.3	Caudate	25	-4.13588	8.30148	0.618336	0.982794	12.135	-20.4068
PCNA.2915.6.2	Caudate	19	-6.57705	10.4701	0.529891	0.980441	13.9444	-27.0985
PCOLCE.11237.49.3	Caudate	23	4.07044	8.89341	0.647174	0.982794	21.5015	-13.3606
PCOLCE2.6081.52.3	Caudate	26	18.647	6.60699	0.0047678	0.635234	31.5967	5.69732
PCSK1.13388.57.3	Caudate	45	-1.19881	3.65929	0.743209	0.982794	5.9734	-8.37101
PCSK7.4459.68.2	Caudate	22	16.6141	9.15816	0.0696571	0.85557	34.5641	-1.33587
PCYOX1L.5599.88.3	Caudate	23	-9.29977	8.53543	0.275912	0.958466	7.42968	-26.0292
PDCD1.9227.15.3	Caudate	21	-11.6483	8.99689	0.195423	0.938592	5.98562	-29.2822
PDCD1LG2.3004.67.2	Caudate	33	7.29662	6.29944	0.246743	0.944588	19.6435	-5.05028
PDCD5.12517.52.3	Caudate	40	-4.09196	6.03837	0.497988	0.980441	7.74325	-15.9272
PDCL2.14192.31.3	Caudate	22	-0.373883	9.2333	0.9677	0.994224	17.7234	-18.4711
PDE1A.5253.1.1	Caudate	14	18.4645	11.3204	0.102872	0.881801	40.6525	-3.72344
PDE2A.5246.64.3	Caudate	21	-22.5989	9.89581	0.02239	0.769008	-3.20313	-41.9947
PDE3A.5254.69.3	Caudate	25	-0.945663	8.51683	0.911589	0.99248	15.7473	-17.6386
PDE4D.5255.22.3	Caudate	37	-2.92126	5.44122	0.591352	0.982794	7.74352	-13.5861
PDE6D.13491.40.3	Caudate	16	-6.53879	10.1442	0.519196	0.980441	13.3438	-26.4214
PDE7A.5178.5.3	Caudate	29	-6.65349	8.5697	0.437515	0.980441	10.1431	-23.4501
PDE9A.5201.50.4	Caudate	25	-8.93201	10.0796	0.375537	0.976436	10.824	-28.688
PDGFA.4499.21.1	Caudate	20	-4.62144	9.40681	0.623224	0.982794	13.8159	-23.0588
PDGFB.4149.8.2	Caudate	25	-1.63613	8.74623	0.851608	0.989067	15.5065	-18.7787
PDGFC.3828.54.2	Caudate	16	-1.23299	11.2126	0.912437	0.992555	20.7437	-23.2097
PDGFD.9341.1.3	Caudate	25	7.12469	7.92684	0.368756	0.976436	22.6613	-8.41191
PDGFRA.10366.11.3	Caudate	25	-2.70837	7.02169	0.699707	0.982794	11.0541	-16.4709
PDGFRB.3459.49.2	Caudate	43	9.53301	3.37566	0.00474227	0.635234	16.1493	2.9167
PDGFRL.9713.67.3	Caudate	59	-2.2176	3.60804	0.538801	0.980441	4.85416	-9.28935
PDIA3.7832.181.3	Caudate	29	-6.93136	8.27812	0.402417	0.976436	9.29375	-23.1565
PDIA5.5593.11.3	Caudate	33	-18.2404	5.87889	0.00191762	0.635234	-6.71782	-29.7631
PDILT.7092.7.3	Caudate	21	5.27116	9.41073	0.575396	0.982215	23.7162	-13.1739
PDK1.5227.60.3	Caudate	26	-0.314838	6.87901	0.963495	0.993453	13.168	-13.7977
PDK2.12651.21.3	Caudate	12	-7.58462	14.7775	0.607774	0.982794	21.3794	-36.5486
PDLIM4.12387.7.3	Caudate	11	-5.09138	13.9042	0.714234	0.982794	22.1609	-32.3436
PDRG1.12593.33.3	Caudate	15	-5.01649	11.1991	0.654199	0.982794	16.9337	-26.9667
PDXK.11098.1.3	Caudate	26	-8.84621	7.67443	0.249039	0.945261	6.19567	-23.8881
PDXP.3897.61.1	Caudate	19	-6.26477	10.8615	0.564082	0.980441	15.0237	-27.5532
PDZD11.6219.14.3	Caudate	15	15.0601	11.9454	0.207401	0.940404	38.4731	-8.35289
PDZK1IP1.8260.13.3	Caudate	29	-6.10241	7.96087	0.443348	0.980441	9.50088	-21.7057
PEAR1.8275.31.3	Caudate	32	10.4733	7.20475	0.146038	0.934567	24.5946	-3.64798
PEAR1.8892.14.3	Caudate	20	0.856932	13.7979	0.950479	0.992699	27.9009	-26.187
PECAM1.2695.25.1	Caudate	17	-23.8678	10.0305	0.0173348	0.765457	-4.20807	-43.5276
PELI2.12702.13.3	Caudate	21	-7.23463	9.76309	0.458682	0.980441	11.901	-26.3703
PENK.9076.25.3	Caudate	34	-13.9139	5.31945	0.00890527	0.749641	-3.4878	-24.34
PES1.4267.81.3	Caudate	15	-12.5342	11.7515	0.286151	0.958466	10.4988	-35.5672
PEX14.8300.82.3	Caudate	21	2.11295	11.5372	0.854687	0.989067	24.7259	-20.5
PEX5.5915.58.3	Caudate	24	3.76567	9.4118	0.689082	0.982794	22.2128	-14.6815
PF4V1.5663.18.3	Caudate	27	-8.71614	7.24179	0.228748	0.944552	5.47777	-22.91
PFDN5.4271.75.2	Caudate	22	-7.31342	9.6421	0.448159	0.980441	11.5851	-26.2119
PFN2.13054.87.3	Caudate	27	9.46347	9.26435	0.307021	0.97209	27.6216	-8.69466
PGF.3078.1.2	Caudate	24	-17.9474	10.3846	0.0839378	0.858294	2.40629	-38.3012
PGK1.5020.50.1	Caudate	21	9.61396	9.39967	0.306404	0.97209	28.0373	-8.80939
PGK2.13936.24.3	Caudate	22	-5.78043	9.22426	0.530885	0.980441	12.2991	-23.86
PGLYRP1.3329.14.2	Caudate	30	14.968	7.84007	0.0562402	0.820606	30.3346	-0.398511
PGM1.9173.21.3	Caudate	22	-7.49941	8.50927	0.378143	0.976436	9.17876	-24.1776
PGRMC1.7863.50.3	Caudate	16	-0.608188	12.0926	0.959888	0.992699	23.0934	-24.3098
PGRMC2.10506.53.3	Caudate	19	0.609848	10.0573	0.951648	0.992699	20.3222	-19.1025
PGRMC2.10631.9.3	Caudate	29	5.48534	7.68565	0.475406	0.980441	20.5492	-9.57855
PGRMC2.8681.93.3	Caudate	19	-13.567	10.0483	0.176958	0.935827	6.12764	-33.2617
PHF3.11544.39.3	Caudate	19	1.96115	15.1401	0.896936	0.991961	31.6358	-27.7135
PI15.5745.64.3	Caudate	17	-3.24828	9.41796	0.730167	0.982794	15.2109	-21.7075
PI3.4982.54.1	Caudate	25	23.7306	7.72191	0.00211811	0.635234	38.8655	8.59566
PIANP.14114.18.3	Caudate	16	-16.3819	12.0057	0.172407	0.935827	7.14925	-39.9129
PIANP.9599.6.3	Caudate	20	-2.94327	10.3981	0.777132	0.982794	17.437	-23.3235
PIGR.3216.2.2	Caudate	20	13.7458	10.1405	0.175249	0.935827	33.6212	-6.12965
PIK3C2A.14028.22.3	Caudate	21	-3.32639	9.22616	0.718444	0.982794	14.7569	-21.4097
PIK3CA.PIK3R1.3390.72.2	Caudate	19	1.57867	10.8652	0.884478	0.989067	22.8745	-19.7172
PIK3CG.3391.10.2	Caudate	21	-2.86107	8.97217	0.749815	0.982794	14.7244	-20.4465
PILRA.8683.119.3	Caudate	22	-0.0426284	10.674	0.996814	0.999248	20.8783	-20.9636
PILRA.8825.4.3	Caudate	21	1.50915	10.4136	0.884774	0.989067	21.9199	-18.9016
PIM1.5359.65.3	Caudate	17	1.57468	9.74658	0.871651	0.989067	20.678	-17.5286
PIN4.12718.43.3	Caudate	23	-11.5827	8.15019	0.15527	0.935827	4.39163	-27.5571
PIP4K2A.12697.30.3	Caudate	11	10.2397	15.002	0.494888	0.980441	39.6436	-19.1642
PIR.13634.209.3	Caudate	24	2.78357	5.34855	0.602761	0.982794	13.2667	-7.6996
PITPNA.9934.29.3	Caudate	24	12.735	9.17317	0.165051	0.935827	30.7144	-5.24445
PITPNB.12484.67.3	Caudate	16	-12.851	10.9676	0.241308	0.944588	8.64551	-34.3475
PIWIL1.12793.4.3	Caudate	16	14.1053	10.9276	0.196774	0.938883	35.5235	-7.31282
PKD2.13745.10.3	Caudate	20	12.0158	9.99062	0.229089	0.944552	31.5974	-7.56581
PKLR.11203.97.3	Caudate	22	-13.2505	11.1471	0.234559	0.944552	8.59776	-35.0987
PLA2G10.2949.6.2	Caudate	25	-15.6597	9.59036	0.102498	0.881801	3.13738	-34.4568
PLA2G12B.9380.2.3	Caudate	31	13.2706	7.20261	0.0654057	0.838938	27.3878	-0.846485
PLA2G16.7865.126.3	Caudate	19	-12.8592	11.0872	0.246123	0.944588	8.87182	-34.5902
PLA2G2A.2692.74.2	Caudate	38	7.75583	4.13706	0.0608313	0.834735	15.8645	-0.352809
PLA2G2C.8850.5.3	Caudate	20	-5.03004	9.82655	0.608733	0.982794	14.23	-24.2901
PLA2G2E.13670.81.3	Caudate	18	-10.8141	11.015	0.326216	0.972971	10.7753	-32.4036
PLA2G2E.2447.7.4	Caudate	18	-10.2591	10.3886	0.323383	0.972971	10.1026	-30.6208
PLA2G5.2449.1.4	Caudate	30	-6.31591	8.6508	0.465332	0.980441	10.6397	-23.2715
PLA2R1.10916.44.3	Caudate	68	-10.2545	3.82993	0.00741802	0.676482	-2.74786	-17.7612
PLAU.4158.54.2	Caudate	24	10.27	8.3495	0.218691	0.944552	26.635	-6.095
PLAUR.2652.15.1	Caudate	14	-5.10946	15.1657	0.736185	0.982794	24.6153	-34.8342
PLBD1.6315.58.3	Caudate	14	4.321	11.6372	0.710407	0.982794	27.1299	-18.4879
PLBD2.6536.54.3	Caudate	20	-0.978354	11.2445	0.930666	0.992699	21.0609	-23.0176
PLCG1.4563.61.2	Caudate	17	0.901307	10.4063	0.93098	0.992699	21.2976	-19.495
PLD3.10948.14.3	Caudate	16	2.51262	12.1417	0.836056	0.989067	26.3104	-21.2851
PLD5.8081.55.3	Caudate	13	16.1949	12.6274	0.199658	0.938883	40.9445	-8.55471
PLEKHA1.12459.13.3	Caudate	20	-9.17215	10.3814	0.376955	0.976436	11.1753	-29.5196
PLEKHA7.12731.12.3	Caudate	21	7.46588	9.36096	0.425129	0.976436	25.8134	-10.8816
PLG.3710.49.2	Caudate	41	2.41714	6.0811	0.691011	0.982794	14.3361	-9.50183
PLG.4150.75.2	Caudate	24	-6.10772	8.91308	0.493183	0.980441	11.3619	-23.5774
PLK1.3394.81.2	Caudate	24	-3.32298	8.90421	0.709005	0.982794	14.1293	-20.7752
PLOD2.6923.1.3	Caudate	17	0.297563	12.8081	0.981465	0.995436	25.4015	-24.8064
PLOD3.10612.18.3	Caudate	20	-7.91421	9.87624	0.422936	0.976436	11.4432	-27.2716
PLS1.12737.12.3	Caudate	18	5.97311	12.7603	0.639712	0.982794	30.9833	-19.037
PLXNA1.9005.16.3	Caudate	18	-6.29928	10.0048	0.528942	0.980441	13.3102	-25.9088
PLXNB2.9216.100.3	Caudate	36	4.18269	6.89384	0.544031	0.980441	17.6946	-9.32923
PLXNC1.4564.2.2	Caudate	37	10.3739	5.36347	0.0530915	0.813281	20.8863	-0.138507
PMEL.6472.40.3	Caudate	22	-6.11033	9.33461	0.512733	0.980441	12.1855	-24.4062
PMEPA1.6936.7.3	Caudate	37	-2.0288	6.64295	0.760057	0.982794	10.9914	-15.049
PMS2.11312.40.3	Caudate	15	-9.04449	14.6264	0.536334	0.980441	19.6233	-37.7123
PMVK.12450.42.3	Caudate	33	13.1618	7.96648	0.0985051	0.881801	28.7761	-2.45253
PNKP.13657.2.3	Caudate	12	6.10404	12.099	0.613905	0.982794	29.8181	-17.61
PNLIPRP1.6627.25.3	Caudate	27	-14.6902	8.60506	0.0877914	0.872565	2.17566	-31.5562
PNP.10039.32.3	Caudate	16	12.8517	11.4244	0.260617	0.953849	35.2436	-9.54015
PODXL.8792.17.3	Caudate	18	-22.5183	10.3536	0.0296365	0.769008	-2.22514	-42.8114
POFUT1.5634.39.3	Caudate	18	9.82134	12.5557	0.434083	0.978839	34.4304	-14.7878
POFUT2.6042.52.3	Caudate	38	12.0127	5.6749	0.0342753	0.787788	23.1355	0.889928
POGLUT1.6467.65.3	Caudate	24	8.22124	9.00893	0.361471	0.976436	25.8787	-9.43627
POLH.10022.207.3	Caudate	15	-4.46023	11.1628	0.689479	0.982794	17.4188	-26.3393
POLI.13536.56.3	Caudate	20	17.4235	9.66179	0.0713351	0.85557	36.3606	-1.51363
POLM.12851.5.3	Caudate	22	8.42323	9.44679	0.37258	0.976436	26.9389	-10.0925
POLR1C.12939.1.3	Caudate	33	-11.5157	7.39803	0.119569	0.898352	2.98446	-26.0158
POMC.2558.51.3	Caudate	31	-3.41766	6.33916	0.589794	0.982794	9.0071	-15.8424
POMC.4890.10.1	Caudate	20	-3.17506	10.6075	0.764695	0.982794	17.6157	-23.9658
POMC.9204.33.3	Caudate	19	14.9366	11.6065	0.198125	0.938883	37.6853	-7.8122
POMGNT1.8253.2.3	Caudate	16	-19.9269	12.1911	0.102145	0.881801	3.96772	-43.8215
POMGNT2.6359.50.3	Caudate	33	3.42597	7.43008	0.644731	0.982794	17.9889	-11.137
POR.2731.29.2	Caudate	23	2.71548	9.19262	0.76769	0.982794	20.733	-15.3021
POSTN.3457.57.1	Caudate	16	3.68277	11.0062	0.73792	0.982794	25.2549	-17.8893
POSTN.6645.53.3	Caudate	20	-4.32924	9.1702	0.636856	0.982794	13.6444	-22.3028
POSTN.6650.20.3	Caudate	14	-7.09691	11.7939	0.547344	0.980441	16.0191	-30.2129
POU2F1.11715.1.3	Caudate	19	13.531	12.6013	0.282922	0.958466	38.2296	-11.1675
PPAPDC1A.13548.53.3	Caudate	20	-7.57686	10.0184	0.449473	0.980441	12.0592	-27.2129
PPARA.12954.71.3	Caudate	27	-0.491395	8.70536	0.954985	0.992699	16.5711	-17.5539
PPBP.2790.54.2	Caudate	28	2.07627	8.03911	0.796197	0.987352	17.8329	-13.6804
PPCDC.13996.16.3	Caudate	14	0.456643	13.7906	0.973585	0.994822	27.4861	-26.5729
PPIA.5247.17.4	Caudate	23	-2.75061	7.67684	0.720119	0.982794	12.296	-17.7972
PPIB.4718.5.2	Caudate	27	5.20816	9.18331	0.570624	0.980885	23.2075	-12.7911
PPIE.5238.26.3	Caudate	22	11.2828	8.0841	0.162812	0.935827	27.1276	-4.56206
PPIH.12449.16.3	Caudate	22	6.12425	8.14288	0.451992	0.980441	22.0843	-9.83579
PPIL1.9884.8.3	Caudate	15	10.934	8.59215	0.203177	0.940404	27.7746	-5.90665
PPIL2.14314.6.3	Caudate	18	7.4427	10.6043	0.482768	0.980441	28.2271	-13.3417
PPM1A.12619.14.3	Caudate	8	2.97784	15.7569	0.850103	0.989067	33.8614	-27.9057
PPM1L.7187.3.3	Caudate	22	-2.37395	11.3451	0.834254	0.989067	19.8624	-24.6103
PPP1R3B.12768.3.3	Caudate	15	-10.9749	12.1976	0.368246	0.976436	12.9323	-34.8822
PPP2R1A.12621.55.3	Caudate	23	-10.6468	10.5228	0.311642	0.972971	9.97792	-31.2715
PPP2R3A.13665.35.3	Caudate	19	18.5637	9.08131	0.0409373	0.796037	36.3631	0.764327
PPP3R1.3657.74.3	Caudate	17	-26.1356	10.305	0.0112058	0.763007	-5.93788	-46.3334
PPT1.9244.27.3	Caudate	28	2.02232	6.35135	0.750175	0.982794	14.471	-10.4263
PPY.4588.1.2	Caudate	32	4.92825	7.88169	0.531789	0.980441	20.3764	-10.5199
PQLC2L.7939.1.3	Caudate	11	2.2939	13.4893	0.864968	0.989067	28.7329	-24.1451
PRB4.12590.67.3	Caudate	24	3.70325	9.33228	0.691499	0.982794	21.9945	-14.588
PRC1.11591.43.3	Caudate	18	3.40392	10.572	0.747472	0.982794	24.125	-17.3172
PRCP.5722.78.3	Caudate	30	-27.5305	8.39147	0.00103523	0.485524	-11.0832	-43.9778
PRDM1.14197.2.3	Caudate	56	-17.9539	5.40427	0.000893204	0.485524	-7.36153	-28.5463
PRDM4.12779.30.3	Caudate	20	3.54705	9.67068	0.71378	0.982794	22.5016	-15.4075
PRDX1.3855.56.1	Caudate	13	-4.03535	15.7774	0.798129	0.987352	26.8883	-34.959
PRDX4.7789.182.3	Caudate	21	-2.37986	10.0269	0.812387	0.988306	17.2729	-22.0326
PRELP.5675.6.3	Caudate	61	-0.737817	3.12558	0.813388	0.988306	5.38832	-6.86395
PRG3.9015.1.3	Caudate	22	-20.7938	9.32687	0.0257837	0.769008	-2.51317	-39.0745
PRH1.10502.15.3	Caudate	17	-10.8322	11.6125	0.350921	0.972971	11.9283	-33.5926
PRIM1.13591.31.3	Caudate	19	1.66144	10.184	0.870406	0.989067	21.622	-18.2991
PRKAA1.PRKAB1.PRKAG1.5183.53.3	Caudate	16	-4.37995	10.8398	0.686166	0.982794	16.866	-25.6259
PRKAA2.PRKAB2.PRKAG1.5245.40.5	Caudate	14	-6.14253	11.8055	0.602846	0.982794	16.9962	-29.2813
PRKACA.3466.8.2	Caudate	22	-1.50508	10.3905	0.884827	0.989067	18.8602	-21.8704
PRKAR1B.12479.50.3	Caudate	26	5.83379	8.50634	0.492828	0.980441	22.5062	-10.8386
PRKCA.2644.11.2	Caudate	22	0.48905	10.1409	0.961537	0.992699	20.3653	-19.3872
PRKCB.5475.10.3	Caudate	22	-6.44182	9.56446	0.500619	0.980441	12.3045	-25.1882
PRKCI.3379.29.1	Caudate	17	-18.5833	10.6244	0.0802714	0.858294	2.24055	-39.4072
PRKCSH.5687.5.3	Caudate	38	3.71782	7.42077	0.61637	0.982794	18.2625	-10.8269
PRKCZ.2645.54.1	Caudate	22	3.85092	9.24502	0.677015	0.982794	21.9712	-14.2693
PRKG1.13067.5.3	Caudate	20	-0.476203	9.23758	0.958887	0.992699	17.6295	-18.5819
PRL.2585.2.5	Caudate	31	-6.87566	8.01331	0.390876	0.976436	8.83043	-22.5817
PRLH.6543.182.3	Caudate	30	-10.4325	8.06839	0.19601	0.938592	5.38158	-26.2465
PRLR.5114.65.3	Caudate	12	20.6093	14.7107	0.161221	0.935827	49.4423	-8.22362
PRMT3.12696.166.3	Caudate	19	19.0762	9.91641	0.0543922	0.813281	38.5123	-0.359968
PRNP.6545.58.3	Caudate	19	-2.38375	10.1484	0.814294	0.988306	17.507	-22.2745
PROC.3758.63.3	Caudate	21	-7.82819	9.46795	0.408345	0.976436	10.729	-26.3854
PROC.3758.68.3	Caudate	19	-11.7077	12.5478	0.350794	0.972971	12.886	-36.3015
PROK1.2247.20.11	Caudate	17	-14.8699	11.3162	0.188837	0.937398	7.30997	-37.0497
PROL1.6530.63.3	Caudate	21	-3.24534	10.1851	0.750001	0.982794	16.7174	-23.208
PRPF6.9581.4.3	Caudate	25	8.01888	8.75021	0.359445	0.976436	25.1693	-9.13152
PRPSAP1.9478.69.3	Caudate	22	-6.09504	10.9386	0.577388	0.982215	15.3447	-27.5347
PRR16.10621.26.3	Caudate	20	3.47027	9.90648	0.726111	0.982794	22.887	-15.9464
PRRG1.8306.54.3	Caudate	18	14.6693	10.6539	0.168547	0.935827	35.551	-6.21242
PRRG1.9008.6.3	Caudate	18	-3.41099	9.73285	0.725992	0.982794	15.6654	-22.4874
PRRG4.9579.59.3	Caudate	20	-17.5034	9.00426	0.0519071	0.813281	0.144934	-35.1518
PRSS1.3049.61.2	Caudate	27	-2.87188	9.00345	0.749745	0.982794	14.7749	-20.5186
PRSS2.5034.79.1	Caudate	36	-5.97827	7.55199	0.428585	0.976436	8.82362	-20.7802
PRSS22.4534.10.2	Caudate	18	-6.20026	8.75735	0.478942	0.980441	10.9642	-23.3647
PRSS3.3479.71.2	Caudate	28	0.293895	7.78196	0.969874	0.994224	15.5465	-14.9588
PRSS37.5653.23.3	Caudate	17	-0.288475	11.108	0.979281	0.994952	21.4832	-22.0602
PRTN3.13720.95.3	Caudate	36	17.9592	7.30628	0.0139695	0.763007	32.2795	3.63887
PRTN3.3514.49.2	Caudate	26	17.5254	8.0878	0.0302435	0.769008	33.3775	1.67326
PSAPL1.8814.33.3	Caudate	23	-1.62056	6.31018	0.79732	0.987352	10.7474	-13.9885
PSD.13055.53.3	Caudate	27	-1.27713	6.67996	0.848378	0.989067	11.8156	-14.3698
PSD2.9118.7.3	Caudate	32	-0.995578	6.03637	0.868999	0.989067	10.8357	-12.8269
PSG11.7846.44.3	Caudate	13	-1.50005	12.3493	0.90332	0.992171	22.7046	-25.7047
PSG2.6405.74.3	Caudate	18	4.59924	12.8115	0.7196	0.982794	29.7097	-20.5112
PSG3.6444.15.3	Caudate	28	1.14658	5.3997	0.831841	0.989067	11.73	-9.43684
PSG4.5649.83.3	Caudate	29	1.55119	5.79462	0.788934	0.987005	12.9086	-9.80626
PSG5.9314.9.3	Caudate	32	-0.38164	7.2552	0.958049	0.992699	13.8385	-14.6018
PSG6.6456.17.3	Caudate	27	5.22438	8.42889	0.535378	0.980441	21.745	-11.2962
PSG7.5651.50.3	Caudate	26	-7.29749	8.7146	0.402376	0.976436	9.78313	-24.3781
PSG8.6238.55.3	Caudate	20	1.32517	10.6224	0.900719	0.992171	22.145	-19.4947
PSG9.9335.28.3	Caudate	26	-1.4985	9.10369	0.869256	0.989067	16.3447	-19.3417
PSMA1.3859.50.2	Caudate	18	3.00961	10.7064	0.778631	0.982794	23.9942	-17.975
PSMA1.7880.9.3	Caudate	29	-14.2971	7.64321	0.0614048	0.834735	0.683536	-29.2778
PSMA2.4280.47.2	Caudate	7	8.33986	25.7259	0.7458	0.982794	58.7626	-42.0829
PSMA4.14099.20.3	Caudate	25	6.15048	9.45581	0.515405	0.980441	24.6839	-12.3829
PSMA6.3860.7.2	Caudate	15	-0.740993	13.1714	0.955137	0.992699	25.075	-26.557
PSMB5.12580.7.3	Caudate	22	-3.7664	11.0097	0.732276	0.982794	17.8126	-25.3454
PSMD1.8824.2.3	Caudate	17	16.6348	11.0938	0.133753	0.922352	38.3786	-5.10905
PSMD11.13572.43.3	Caudate	25	21.9902	9.09385	0.0156003	0.765457	39.8141	4.16621
PSMD4.13568.30.3	Caudate	19	3.32531	10.5729	0.753132	0.982794	24.0481	-17.3975
PSMD5.10716.35.3	Caudate	23	3.86069	8.70051	0.657237	0.982794	20.9137	-13.1923
PSMD7.3898.5.2	Caudate	18	13.8718	11.4459	0.225535	0.944552	36.3058	-8.56223
PSME1.5918.5.3	Caudate	30	5.99081	6.65463	0.367989	0.976436	19.0339	-7.05226
PSME3.5204.13.3	Caudate	20	0.0780272	11.4748	0.994575	0.998834	22.5686	-22.4126
PSMG3.12729.12.3	Caudate	19	16.4175	10.0404	0.102021	0.881801	36.0968	-3.26179
PSPN.2696.87.2	Caudate	16	-17.2689	11.5046	0.133342	0.921602	5.27997	-39.8179
PTCHD3.13517.3.3	Caudate	15	9.92723	11.8534	0.40231	0.976436	33.1599	-13.3054
PTEN.3831.21.1	Caudate	27	9.73116	8.39425	0.246348	0.944588	26.1839	-6.72157
PTGDS.10514.5.3	Caudate	30	-4.95591	8.10707	0.540997	0.980441	10.934	-20.8458
PTGFRN.12727.7.3	Caudate	40	2.27207	4.12735	0.581982	0.982794	10.3617	-5.81754
PTGR1.13543.7.3	Caudate	32	18.7396	6.9001	0.00661058	0.676482	32.2638	5.21544
PTH.5954.62.3	Caudate	18	3.68615	10.1205	0.71569	0.982794	23.5224	-16.1501
PTH1R.13470.43.3	Caudate	10	31.7373	14.9448	0.0337003	0.787788	61.029	2.44555
PTH2.7257.18.3	Caudate	27	-2.80156	8.58518	0.744178	0.982794	14.0254	-19.6285
PTHLH.2962.50.2	Caudate	23	-1.58157	8.78635	0.85715	0.989067	15.6397	-18.8028
PTK2B.8918.64.3	Caudate	14	-11.6825	12.5206	0.350789	0.972971	12.8579	-36.2228
PTK6.3832.51.1	Caudate	17	-6.42698	9.77491	0.510861	0.980441	12.7318	-25.5858
PTN.3045.72.2	Caudate	17	-15.3233	10.8863	0.159259	0.935827	6.01394	-36.6605
PTP4A2.11699.16.3	Caudate	25	-4.39518	11.5987	0.704734	0.982794	18.3382	-27.1286
PTPN1.3005.5.2	Caudate	20	-5.02674	9.24102	0.586469	0.982794	13.0857	-23.1391
PTPN11.3397.7.4	Caudate	20	3.7457	9.64174	0.697655	0.982794	22.6435	-15.1521
PTPN2.3401.8.2	Caudate	24	-12.1314	10.5387	0.249682	0.946099	8.52457	-32.7873
PTPN4.14254.27.3	Caudate	26	2.44938	10.8919	0.822073	0.989067	23.7976	-18.8988
PTPN7.14688.6.3	Caudate	16	5.55908	9.63939	0.564139	0.980441	24.4523	-13.3341
PTPN9.12633.3.3	Caudate	24	-16.4106	8.5777	0.0557258	0.820394	0.401663	-33.2229
PTPRD.9296.15.3	Caudate	17	5.1239	11.2243	0.648029	0.982794	27.1234	-16.8756
PTPRH.11222.62.3	Caudate	24	4.06793	7.9413	0.608476	0.982794	19.6329	-11.497
PTPRH.11988.24.3	Caudate	16	-12.9512	11.4818	0.25933	0.953849	9.55312	-35.4555
PTPRJ.8250.2.3	Caudate	14	-3.42926	11.536	0.766263	0.982794	19.1813	-26.0398
PTPRR.6361.49.3	Caudate	18	4.73937	10.6036	0.654905	0.982794	25.5224	-16.0437
PTPRS.6049.64.3	Caudate	23	13.0011	9.46351	0.169499	0.935827	31.5496	-5.54736
PTPRU.8337.65.3	Caudate	23	19.2068	9.278	0.0384391	0.787788	37.3916	1.02189
PTS.12014.19.3	Caudate	17	13.7865	10.7355	0.199071	0.938883	34.828	-7.25498
PTX3.6447.73.3	Caudate	24	5.63794	9.36638	0.547218	0.980441	23.996	-12.7202
PUF60.10575.31.3	Caudate	29	6.53257	6.97133	0.348727	0.972971	20.1964	-7.13125
PURA.12537.88.3	Caudate	20	-3.99032	9.63126	0.678648	0.982794	14.8869	-22.8676
PUS1.11201.19.3	Caudate	17	14.7475	11.4528	0.197861	0.938883	37.195	-7.70009
PVR.8064.125.3	Caudate	14	-16.6816	12.4067	0.178765	0.936305	7.63551	-40.9988
PVRIG.6464.40.3	Caudate	22	6.03778	11.0459	0.584649	0.982794	27.6878	-15.6123
PVRL2.6245.4.3	Caudate	19	-3.72915	11.1364	0.73773	0.982794	18.0983	-25.5566
PVRL3.13557.3.3	Caudate	16	3.80318	10.7528	0.72357	0.982794	24.8787	-17.2723
PVRL4.5734.13.3	Caudate	18	-17.0175	11.0543	0.123694	0.906661	4.64886	-38.6839
PXDNL.11324.3.3	Caudate	18	-12.5039	10.6245	0.239238	0.944588	8.32011	-33.3279
PYDC1.12835.101.3	Caudate	23	-3.30856	9.17249	0.71832	0.982794	14.6695	-21.2866
PYGL.11441.11.3	Caudate	33	-6.60856	7.52932	0.380101	0.976436	8.1489	-21.366
PYY.3727.35.1	Caudate	27	-2.60216	8.11494	0.748466	0.982794	13.3031	-18.5074
QDPR.11257.1.3	Caudate	26	-12.488	6.35156	0.0492837	0.802139	-0.0389308	-24.937
QPCT.7849.3.3	Caudate	29	-5.7598	8.2753	0.486415	0.980441	10.4598	-21.9794
QPCTL.8866.53.3	Caudate	25	16.917	8.49866	0.0465306	0.796037	33.5744	0.259616
QRFP.6463.59.3	Caudate	14	-6.51074	15.0784	0.665891	0.982794	23.0428	-36.0643
QSOX1.6070.11.3	Caudate	18	0.800803	9.86867	0.935326	0.992699	20.1434	-18.5418
QSOX1.6217.23.3	Caudate	29	-13.1516	6.76907	0.0520282	0.813281	0.115751	-26.419
QSOX2.8397.147.3	Caudate	33	1.47016	4.14292	0.722694	0.982794	9.59029	-6.64997
RAB14.14283.12.3	Caudate	31	9.99549	7.6193	0.189566	0.937398	24.9293	-4.93833
RAB22A.12408.333.3	Caudate	19	-16.2264	13.2357	0.220215	0.944552	9.7156	-42.1685
RAB26.6997.32.3	Caudate	25	-11.0164	8.2735	0.183014	0.936305	5.19964	-27.2325
RAB27A.9504.19.3	Caudate	11	0.396088	14.6109	0.978373	0.994952	29.0334	-28.2413
RAB27B.13596.3.3	Caudate	21	-12.5902	10.3668	0.224567	0.944552	7.72872	-32.9091
RAB35.13514.121.3	Caudate	23	-2.84184	8.15441	0.727462	0.982794	13.1408	-18.8245
RAB39B.12403.30.3	Caudate	20	-4.48596	9.94453	0.651918	0.982794	15.0053	-23.9772
RAB7B.12409.90.3	Caudate	21	10.8458	9.75478	0.266204	0.954093	29.9652	-8.27356
RABEPK.13599.15.3	Caudate	23	1.33338	8.65539	0.877569	0.989067	18.298	-15.6312
RAC3.5271.5.1	Caudate	20	-9.33482	10.127	0.356644	0.976436	10.514	-29.1837
RACGAP1.13587.10.3	Caudate	31	-12.9654	7.79216	0.0961312	0.881801	2.30721	-28.238
RAD1.12670.15.3	Caudate	24	5.67107	9.56363	0.553193	0.980441	24.4158	-13.0736
RAD23A.10058.1.3	Caudate	19	-7.61357	10.2491	0.457571	0.980441	12.4747	-27.7018
RAD23B.12522.6.3	Caudate	17	-10.839	10.5068	0.30225	0.97209	9.75431	-31.4324
RAD51.2871.73.2	Caudate	17	-2.22054	11.786	0.850559	0.989067	20.88	-25.3211
RAD51L3.12554.10.3	Caudate	29	-3.33212	7.07422	0.637624	0.982794	10.5334	-17.1976
RAET1E.7800.85.3	Caudate	31	-0.994769	6.84644	0.884476	0.989067	12.4242	-14.4138
RANBP3.14037.18.3	Caudate	18	-16.9768	10.0934	0.0925733	0.876834	2.80619	-36.7598
RAP1GAP.13735.1.3	Caudate	14	-12.0823	10.7297	0.260141	0.953849	8.94797	-33.1126
RAP1GDS1.14106.46.3	Caudate	19	-4.32425	10.6102	0.683601	0.982794	16.4718	-25.1203
RAP2A.9885.41.3	Caudate	27	2.76147	9.71488	0.776218	0.982794	21.8026	-16.2797
RAPGEF5.9059.14.3	Caudate	18	1.91762	9.76674	0.844342	0.989067	21.0604	-17.2252
RARRES1.8398.277.3	Caudate	55	1.85287	2.84856	0.515395	0.980441	7.43604	-3.7303
RARRES3.10961.15.3	Caudate	19	2.50903	9.96181	0.801145	0.988306	22.0342	-17.0161
RASA1.5481.16.3	Caudate	27	2.12511	7.75774	0.784135	0.98371	17.3303	-13.0801
RB1.5024.67.1	Caudate	17	-0.588597	11.3675	0.958705	0.992699	21.6916	-22.8688
RBBP5.13631.1.3	Caudate	15	2.58285	11.1606	0.816985	0.988306	24.4577	-19.292
RBBP6.9887.40.3	Caudate	23	-14.4144	9.25823	0.119488	0.898352	3.73174	-32.5605
RBFOX2.11462.8.3	Caudate	31	-1.51217	8.31827	0.855748	0.989067	14.7916	-17.816
RBL1.12879.5.3	Caudate	27	-9.21457	8.25476	0.264305	0.953849	6.96475	-25.3939
RBM19.11468.15.3	Caudate	29	-5.10055	8.15264	0.531557	0.980441	10.8786	-21.0797
RBM23.11590.5.3	Caudate	26	-15.0949	7.28435	0.0382438	0.787788	-0.81754	-29.3722
RBM24.11380.84.3	Caudate	23	-6.75398	9.83057	0.492058	0.980441	12.5139	-26.0219
RBM28.11927.3.3	Caudate	25	19.9195	11.2559	0.0767781	0.857607	41.9811	-2.14207
RBM3.12747.89.3	Caudate	29	-6.87105	6.62128	0.2994	0.97209	6.10666	-19.8488
RBM39.4284.18.3	Caudate	24	-2.30553	8.10068	0.775943	0.982794	13.5718	-18.1829
RBP4.5482.61.3	Caudate	21	-0.0102265	9.48985	0.99914	0.999875	18.5899	-18.6103
RBP7.14208.3.3	Caudate	33	-11.5097	6.50492	0.0768303	0.857607	1.23996	-24.2593
RCAN1.13465.5.3	Caudate	24	-11.7595	10.8109	0.276709	0.958466	9.4299	-32.9488
RCN2.10645.72.3	Caudate	24	-7.61325	8.8819	0.391354	0.976436	9.79527	-25.0218
RCVRN.14334.3.3	Caudate	16	-26.8625	11.1688	0.0161662	0.765457	-4.97169	-48.7534
RDH16.12881.17.3	Caudate	25	1.43766	8.93972	0.872237	0.989067	18.9595	-16.0842
RECQL.11431.235.3	Caudate	18	0.824228	10.2127	0.935676	0.992699	20.8411	-19.1927
REG3A.9277.16.3	Caudate	17	11.8908	10.6592	0.264619	0.953849	32.7828	-9.00126
REG4.11102.22.3	Caudate	24	2.35938	9.38304	0.801465	0.988306	20.7501	-16.0314
RELB.11464.9.3	Caudate	31	4.26332	6.17037	0.489607	0.980441	16.3572	-7.83061
RELL1.13399.33.3	Caudate	11	12.237	14.7086	0.40543	0.976436	41.0659	-16.5919
RELL2.6600.70.3	Caudate	22	-13.1552	9.26584	0.155679	0.935827	5.00582	-31.3163
RELT.14112.40.3	Caudate	15	-2.52146	10.4405	0.809163	0.988306	17.942	-22.9849
RELT.5115.31.3	Caudate	25	-4.25829	7.66098	0.578319	0.982215	10.7572	-19.2738
REN.3396.54.2	Caudate	25	-0.306082	9.4828	0.974251	0.994857	18.2802	-18.8924
REPIN1.13554.78.3	Caudate	21	1.38929	7.50883	0.853212	0.989067	16.1066	-13.328
RET.3220.40.2	Caudate	25	4.94103	7.93914	0.533703	0.980441	20.5017	-10.6197
RETN.3046.31.1	Caudate	22	14.9755	9.14303	0.10144	0.881801	32.8958	-2.94486
RETSAT.8381.18.4	Caudate	23	-2.38978	12.0379	0.842637	0.989067	21.2044	-25.984
REXO2.13590.1.3	Caudate	13	-10.0874	12.9502	0.436016	0.979928	15.295	-35.4698
RFESD.13603.7.3	Caudate	18	12.5871	9.58518	0.18912	0.937398	31.3741	-6.19983
RFFL.14186.13.3	Caudate	17	11.4623	11.405	0.314885	0.972971	33.816	-10.8915
RFK.13059.33.3	Caudate	14	2.95734	10.5128	0.778473	0.982794	23.5624	-17.6477
RFNG.7203.125.3	Caudate	14	13.6389	11.6234	0.240637	0.944588	36.4208	-9.14304
RFXAP.12726.3.3	Caudate	30	-2.73848	8.02087	0.732788	0.982794	12.9824	-18.4594
RGMA.5483.1.3	Caudate	24	-12.7462	8.60031	0.138323	0.924877	4.11039	-29.6028
RGMB.3331.8.1	Caudate	23	7.77441	8.87536	0.381055	0.976436	25.1701	-9.6213
RGS10.11634.32.3	Caudate	24	8.1915	11.134	0.461902	0.980441	30.0142	-13.6312
RGS18.13982.33.3	Caudate	17	5.52175	10.9546	0.614219	0.982794	26.9927	-15.9492
RGS19.12713.365.3	Caudate	29	0.40688	7.2719	0.95538	0.992699	14.6598	-13.846
RGS3.12827.37.3	Caudate	20	-11.7846	9.85873	0.231953	0.944552	7.53854	-31.1077
RGS8.11666.72.3	Caudate	18	-7.5366	9.53247	0.429163	0.976547	11.147	-26.2202
RHOA.9855.10.3	Caudate	28	-2.25506	9.04257	0.803065	0.988306	15.4684	-19.9785
RHOD.12442.4.3	Caudate	21	8.3772	9.61241	0.383482	0.976436	27.2175	-10.4631
RHOG.12540.25.3	Caudate	21	6.99572	9.98236	0.483423	0.980441	26.5611	-12.5697
RHPN2.11439.88.3	Caudate	27	1.52974	9.47834	0.871784	0.989067	20.1073	-17.0478
RIC3.11228.37.3	Caudate	24	3.91515	8.6132	0.649431	0.982794	20.797	-12.9667
RIC3.7125.4.3	Caudate	21	0.727577	9.65857	0.939952	0.992699	19.6584	-18.2032
RIPK2.8970.9.3	Caudate	16	5.13683	10.9334	0.638478	0.982794	26.5663	-16.2927
RIPK2.8993.151.3	Caudate	20	-5.94771	13.0195	0.647792	0.982794	19.5704	-31.4659
RIPPLY1.9767.22.3	Caudate	20	-5.61431	11.2568	0.617957	0.982794	16.449	-27.6776
RLBP1.12936.38.3	Caudate	25	5.38979	8.78873	0.539703	0.980441	22.6157	-11.8361
RMDN1.7096.30.3	Caudate	24	-6.48384	6.63559	0.328504	0.972971	6.52192	-19.4896
RMDN3.9290.8.3	Caudate	36	11.6964	7.71228	0.129368	0.919296	26.8125	-3.41963
RMI1.13926.1.3	Caudate	22	5.06535	9.08891	0.577315	0.982215	22.8796	-12.7489
RNASE1.7211.2.3	Caudate	25	19.0306	10.2826	0.0642036	0.838938	39.1844	-1.12323
RNASE10.5602.62.3	Caudate	22	5.24613	9.13483	0.565765	0.980441	23.1504	-12.6581
RNASE13.6424.2.3	Caudate	17	-19.0169	10.8944	0.0808844	0.858294	2.336	-40.3699
RNASE2.8394.56.3	Caudate	15	17.8632	10.515	0.0893524	0.876239	38.4727	-2.74628
RNASE4.5644.60.3	Caudate	23	-16.4937	7.38899	0.0256017	0.769008	-2.01129	-30.9761
RNASE6.5646.20.3	Caudate	40	-5.13295	4.04041	0.203941	0.940404	2.78625	-13.0521
RNASEH1.8470.213.3	Caudate	24	-0.384064	8.73825	0.964943	0.993797	16.7429	-17.511
RND1.13574.50.3	Caudate	18	2.10423	11.4178	0.853783	0.989067	24.4832	-20.2747
RNF114.9957.9.3	Caudate	25	-3.12845	9.30656	0.736753	0.982794	15.1124	-21.3693
RNF122.11160.56.3	Caudate	22	-11.3589	9.30109	0.221994	0.944552	6.87125	-29.589
RNF128.6510.56.3	Caudate	14	-2.89027	10.0276	0.773169	0.982794	16.7638	-22.5443
RNF13.8087.250.3	Caudate	33	-3.23868	6.13222	0.597401	0.982794	8.78047	-15.2578
RNF148.7742.11.3	Caudate	21	-7.64437	13.401	0.568385	0.980885	18.6216	-33.9104
RNF148.9955.40.3	Caudate	18	-15.901	11.6507	0.17231	0.935827	6.93427	-38.7363
RNF149.9773.15.3	Caudate	28	6.25272	8.38346	0.455764	0.980441	22.6843	-10.1789
RNF150.9774.59.3	Caudate	31	1.98704	7.97065	0.803133	0.988306	17.6095	-13.6354
RNF165.11561.32.3	Caudate	24	10.8456	12.4932	0.385329	0.976436	35.3322	-13.641
RNF215.7758.217.3	Caudate	21	-0.47499	9.55268	0.960343	0.992699	18.2483	-19.1982
RNF219.8822.163.3	Caudate	13	0.895786	12.3715	0.942278	0.992699	25.1438	-23.3523
RNF34.13386.248.3	Caudate	27	1.36112	9.33207	0.884037	0.989067	19.652	-16.9297
RNF43.14120.2.3	Caudate	24	10.5395	9.09762	0.246666	0.944588	28.3708	-7.29188
RNF8.14663.44.3	Caudate	34	1.36091	6.53025	0.834916	0.989067	14.1602	-11.4384
RNGTT.12847.27.3	Caudate	15	5.52782	14.9225	0.711059	0.982794	34.776	-23.7204
RNMTL1.9584.105.3	Caudate	43	-0.472674	4.25437	0.911535	0.99248	7.86589	-8.81124
RNPC3.12814.17.3	Caudate	22	-5.6338	9.72802	0.562501	0.980441	13.4331	-24.7007
ROBO1.5740.17.3	Caudate	14	14.2926	12.1412	0.239119	0.944588	38.0894	-9.50427
ROBO2.5116.62.2	Caudate	21	-8.3299	10.0349	0.406485	0.976436	11.3385	-27.9982
ROBO3.5117.14.3	Caudate	26	-17.4242	10.9571	0.111786	0.898352	4.05175	-38.9002
ROCK2.13654.1.3	Caudate	18	-6.48521	10.8333	0.549414	0.980441	14.748	-27.7184
ROR1.2590.69.4	Caudate	36	11.2789	7.41158	0.128061	0.919296	25.8056	-3.24781
ROR2.7861.9.3	Caudate	26	4.70245	8.94484	0.599085	0.982794	22.2343	-12.8294
RORB.12483.62.3	Caudate	33	0.0135006	7.77297	0.998614	0.999832	15.2485	-15.2215
RPE.12646.2.3	Caudate	17	4.17665	9.98284	0.675667	0.982794	23.743	-15.3897
RPIA.12333.87.3	Caudate	25	-0.57021	10.5093	0.95673	0.992699	20.0279	-21.1684
RPL30.12478.15.3	Caudate	16	-17.4297	8.91054	0.0504562	0.811999	0.0349656	-34.8944
RPLP2.10949.59.3	Caudate	19	20.0962	10.3424	0.0520043	0.813281	40.3673	-0.174802
RPN1.10490.3.3	Caudate	20	6.75865	9.11554	0.458425	0.980441	24.6251	-11.1078
RPN1.6458.6.3	Caudate	35	-1.02564	4.21598	0.807793	0.988306	7.23768	-9.28896
RPRD1A.13515.8.3	Caudate	19	4.33548	11.046	0.694693	0.982794	25.9856	-17.3146
RPS27A.2846.24.2	Caudate	21	-14.6336	8.62338	0.0897028	0.876239	2.26823	-31.5354
RPS27A.4474.19.2	Caudate	18	-7.57686	11.9389	0.525667	0.980441	15.8234	-30.9772
RPS3.5026.66.1	Caudate	22	6.71104	9.86581	0.496357	0.980441	26.048	-12.6259
RPS3A.5484.63.3	Caudate	22	-19.187	8.36898	0.0218693	0.769008	-2.78378	-35.5902
RPS4X.9758.17.3	Caudate	27	-17.7913	6.75305	0.00842483	0.727861	-4.55529	-31.0272
RPS6KA6.12688.115.3	Caudate	21	-3.27431	9.0193	0.71658	0.982794	14.4035	-20.9521
RPS7.3864.5.2	Caudate	26	-16.0357	7.18313	0.0255882	0.769008	-1.95672	-30.1146
RPSA.4957.1.2	Caudate	28	-16.8041	7.65171	0.028083	0.769008	-1.80676	-31.8015
RQCD1.8975.26.3	Caudate	22	-2.88666	10.1721	0.776577	0.982794	17.0506	-22.8239
RRBP1.9492.5.3	Caudate	12	8.54756	12.6363	0.498768	0.980441	33.3147	-16.2196
RRM1.11360.39.3	Caudate	18	3.00254	7.03066	0.669333	0.982794	16.7826	-10.7776
RRM2B.8854.59.3	Caudate	15	-0.244654	10.6299	0.981638	0.995436	20.59	-21.0793
RRM2B.8925.25.3	Caudate	32	-12.8441	7.67791	0.0943545	0.881801	2.20462	-27.8928
RS1.6497.10.3	Caudate	24	2.24079	10.0762	0.824014	0.989067	21.9901	-17.5085
RSPO3.13094.75.3	Caudate	17	7.33437	9.45248	0.437796	0.980441	25.8612	-11.1925
RSPO4.8464.31.3	Caudate	18	-2.07808	10.2751	0.839725	0.989067	18.061	-22.2172
RSRP1.9050.170.3	Caudate	18	4.91317	11.4299	0.667303	0.982794	27.3158	-17.4894
RTBDN.8613.97.3	Caudate	18	-8.43162	10.556	0.424436	0.976436	12.2582	-29.1214
RTN4R.5105.2.3	Caudate	27	-13.7276	6.56488	0.0365219	0.787788	-0.860452	-26.5948
RUFY1.11425.31.3	Caudate	17	23.956	10.5959	0.0237673	0.769008	44.7241	3.188
RUNX3.11138.16.3	Caudate	28	7.49197	7.92824	0.344673	0.972971	23.0313	-8.04738
RXFP1.14135.3.3	Caudate	33	-7.82093	7.70915	0.310345	0.972971	7.28901	-22.9309
RYK.5583.62.3	Caudate	19	-8.76823	10.0151	0.381302	0.976436	10.8614	-28.3978
S100A11.14011.17.3	Caudate	18	-5.51591	8.45812	0.514309	0.980441	11.062	-22.0938
S100A12.5852.6.3	Caudate	29	-13.5517	6.60687	0.0402524	0.796037	-0.602213	-26.5011
S100A13.7223.60.3	Caudate	38	2.2672	3.84711	0.555643	0.980441	9.80754	-5.27314
S100A2.11969.5.3	Caudate	11	-15.3247	12.5799	0.223153	0.944552	9.33194	-39.9813
S100A4.14116.129.3	Caudate	15	0.388941	9.87115	0.96857	0.994224	19.7364	-18.9585
S100A5.14222.68.3	Caudate	30	7.24768	6.08113	0.233327	0.944552	19.1667	-4.67133
S100A6.13090.17.3	Caudate	22	-4.58391	8.56337	0.592447	0.982794	12.2003	-21.3681
S100A7.5921.58.3	Caudate	18	7.95695	11.8942	0.503511	0.980441	31.2696	-15.3557
S100A9.5339.49.3	Caudate	27	-20.1559	7.3389	0.00602444	0.659275	-5.77167	-34.5402
SAA1.4336.2.1	Caudate	34	-2.94422	4.04096	0.46625	0.980441	4.97606	-10.8645
SAMHD1.11303.7.3	Caudate	22	0.15485	9.70449	0.987269	0.996997	19.1756	-18.8659
SAP18.12830.4.3	Caudate	31	-9.7937	8.01529	0.221754	0.944552	5.91628	-25.5037
SAP30.12888.18.3	Caudate	19	-8.46234	11.3269	0.455003	0.980441	13.7384	-30.6631
SARS2.12348.46.3	Caudate	19	5.37788	11.8469	0.649866	0.982794	28.5978	-17.8421
SAT1.9859.180.3	Caudate	24	-3.8204	13.7816	0.781618	0.98371	23.1915	-30.8323
SAT2.12524.18.3	Caudate	23	0.283758	9.41357	0.975953	0.994952	18.7344	-18.1668
SATB1.13511.29.3	Caudate	24	-10.7428	8.88575	0.226667	0.944552	6.6733	-28.1588
SATB2.10081.17.3	Caudate	8	-17.4912	22.0736	0.428127	0.976436	25.7732	-60.7555
SAYSD1.6594.64.3	Caudate	20	-8.91472	10.7323	0.406175	0.976436	12.1206	-29.95
SBSN.5724.58.3	Caudate	17	9.95528	11.916	0.403462	0.976436	33.3107	-13.4001
SCAMP5.13509.5.3	Caudate	22	-9.40132	10.7007	0.379635	0.976436	11.5721	-30.3747
SCARA3.10872.103.3	Caudate	21	-3.27641	10.0037	0.743275	0.982794	16.3308	-22.8837
SCARA3.11292.13.3	Caudate	23	6.68839	10.6651	0.530573	0.980441	27.5919	-14.2151
SCARA3.9569.14.3	Caudate	13	-23.3397	12.4361	0.0605509	0.834735	1.03517	-47.7145
SCARA3.9731.29.3	Caudate	13	-5.15189	12.5477	0.681379	0.982794	19.4417	-29.7455
SCARA5.10419.1.3	Caudate	29	5.81977	9.35819	0.534014	0.980441	24.1618	-12.5223
SCARB2.5100.53.3	Caudate	23	-1.67173	10.3099	0.871189	0.989067	18.5357	-21.8791
SCARF2.5130.67.3	Caudate	20	16.8784	9.66363	0.0807091	0.858294	35.8191	-2.06235
SCARF2.8956.96.3	Caudate	26	-5.78398	7.87972	0.462928	0.980441	9.66026	-21.2282
SCARF2.9925.56.3	Caudate	18	7.4275	12.5132	0.552796	0.980441	31.9533	-17.0983
SCG2.8377.87.4	Caudate	21	-5.65979	11.4479	0.621028	0.982794	16.7781	-28.0977
SCG3.7957.2.3	Caudate	25	-7.45689	6.70017	0.265735	0.953849	5.67546	-20.5892
SCGB1C1.5960.49.3	Caudate	17	25.4737	10.2655	0.0130839	0.763007	45.5942	5.35324
SCGB1D2.6508.68.3	Caudate	9	-2.61437	22.6309	0.908031	0.992372	41.7423	-46.971
SCGB2A1.5001.6.2	Caudate	19	5.34968	10.0328	0.593882	0.982794	25.014	-14.3146
SCGN.10894.25.3	Caudate	16	-1.07219	11.5473	0.926021	0.992699	21.5604	-23.7048
SCIN.12684.5.3	Caudate	26	2.6475	8.36653	0.751669	0.982794	19.0459	-13.7509
SCMH1.12604.16.3	Caudate	20	-6.67818	9.63998	0.488461	0.980441	12.2162	-25.5726
SCN2B.8353.15.3	Caudate	14	1.48686	15.2457	0.922308	0.992699	31.3685	-28.3948
SCO1.7853.19.3	Caudate	22	10.5221	9.53941	0.27002	0.958466	29.2194	-8.17513
SCP2D1.14175.78.3	Caudate	31	-0.8554	4.68625	0.855164	0.989067	8.32965	-10.0404
SCUBE1.8989.40.3	Caudate	19	-18.2246	10.202	0.0740402	0.855638	1.77143	-38.2206
SDF2L1.6990.44.3	Caudate	27	8.6908	8.20085	0.289261	0.959237	24.7645	-7.38287
SDHAF2.6420.4.3	Caudate	19	-9.39904	11.5363	0.415224	0.976436	13.2121	-32.0102
SEC11C.10658.28.3	Caudate	32	-3.38568	7.55505	0.654056	0.982794	11.4222	-18.1936
SEC13.14689.3.3	Caudate	19	12.7815	9.62834	0.184348	0.936305	31.653	-6.09006
SEC22A.13713.164.3	Caudate	20	-8.85809	10.6062	0.403618	0.976436	11.9301	-29.6463
SEC61B.7878.2.3	Caudate	12	-2.48452	12.9381	0.847717	0.989067	22.8741	-27.8431
SEC61G.8872.1.3	Caudate	16	-0.536924	11.3152	0.962153	0.992699	21.6409	-22.7147
SECTM1.13093.6.3	Caudate	29	-6.42144	7.5364	0.394182	0.976436	8.3499	-21.1928
SEL1L2.9082.25.3	Caudate	25	-14.8206	8.95658	0.0979831	0.881801	2.73435	-32.3755
SELE.3470.1.2	Caudate	41	1.21706	3.576	0.733599	0.982794	8.22602	-5.79189
SELL.4831.4.2	Caudate	27	7.54058	5.79384	0.193093	0.938592	18.8965	-3.81535
SELP.4154.57.2	Caudate	41	4.16368	5.07914	0.412352	0.976436	14.1188	-5.79143
SELPLG.11266.8.3	Caudate	23	8.47247	10.2068	0.406494	0.976436	28.4778	-11.5329
SEMA3A.3222.11.2	Caudate	33	0.301154	7.17178	0.966505	0.994224	14.3578	-13.7555
SEMA3B.5667.3.3	Caudate	22	-14.1076	10.0121	0.15882	0.935827	5.51616	-33.7313
SEMA3C.6448.36.3	Caudate	18	20.744	10.4587	0.0473194	0.796037	41.243	0.245045
SEMA3E.5363.51.3	Caudate	43	-4.88355	3.78028	0.19641	0.938592	2.5258	-12.2929
SEMA3G.5628.21.3	Caudate	34	12.0493	7.8053	0.122653	0.904872	27.3477	-3.24907
SEMA4C.7923.41.3	Caudate	23	-11.721	9.47298	0.215971	0.944552	6.84601	-30.2881
SEMA4D.5737.61.3	Caudate	37	-7.74524	4.46003	0.0824602	0.858294	0.996432	-16.4869
SEMA5A.13132.14.3	Caudate	20	2.04062	4.89515	0.676778	0.982794	11.6351	-7.55389
SEMA6A.5122.92.2	Caudate	20	2.37258	10.028	0.812971	0.988306	22.0274	-17.2823
SEMA6A.7945.10.3	Caudate	26	4.03251	7.57948	0.594706	0.982794	18.8883	-10.8233
SEMA6C.14597.5.3	Caudate	20	7.87952	9.79244	0.42102	0.976436	27.0727	-11.3137
SEMA7A.7019.13.3	Caudate	30	-10.3899	8.49206	0.221145	0.944552	6.25448	-27.0344
SEMG1.7115.5.3	Caudate	32	6.26951	5.11606	0.220403	0.944552	16.297	-3.75796
SEMG2.6373.54.3	Caudate	35	-9.74745	5.03818	0.053025	0.813281	0.127378	-19.6223
SENP7.12626.6.3	Caudate	12	-2.37986	17.4839	0.891729	0.990315	31.8887	-36.6484
SEPHS1.14083.25.3	Caudate	19	-17.0777	10.7662	0.112689	0.898352	4.02416	-38.1795
SEPT10.12690.33.3	Caudate	37	6.29534	5.69493	0.268973	0.958466	17.4574	-4.86672
SERAC1.8985.13.3	Caudate	20	13.814	10.0385	0.168793	0.935827	33.4895	-5.86158
SERF1A.7842.52.3	Caudate	20	2.98455	10.5599	0.77746	0.982794	23.6819	-17.7129
SERPINA10.13119.26.3	Caudate	37	10.5457	5.6674	0.0627787	0.834735	21.6538	-0.562457
SERPINA10.6583.67.3	Caudate	31	4.23666	6.72918	0.52896	0.980441	17.4259	-8.95254
SERPINA12.6551.94.3	Caudate	28	-0.00394452	6.5467	0.999519	0.999875	12.8276	-12.8355
SERPINA4.14105.5.3	Caudate	32	-4.75205	5.8311	0.415101	0.976436	6.6769	-16.181
SERPINA4.3449.58.2	Caudate	44	-5.84717	4.70792	0.214242	0.942382	3.38036	-15.0747
SERPINA6.4785.30.3	Caudate	22	-5.63331	12.7529	0.658685	0.982794	19.3623	-30.6289
SERPINA9.7266.4.3	Caudate	18	8.19231	13.6598	0.548679	0.980441	34.9655	-18.5808
SERPINC1.3344.60.4	Caudate	16	9.84222	13.969	0.481075	0.980441	37.2215	-17.5371
SERPINE1.2925.9.1	Caudate	23	14.0444	8.91064	0.114995	0.898352	31.5092	-3.4205
SERPINE2.3217.74.2	Caudate	24	15.2334	8.1838	0.0626867	0.834735	31.2736	-0.806864
SERPINF1.7735.17.3	Caudate	29	-1.422	7.0166	0.839399	0.989067	12.3305	-15.1745
SERPINF1.9211.19.3	Caudate	26	-7.51845	7.72689	0.330541	0.972971	7.62624	-22.6631
SERPINF2.3024.18.2	Caudate	21	14.0556	10.2967	0.172237	0.935827	34.2372	-6.12603
SERPING1.4479.14.2	Caudate	35	9.48298	5.99819	0.113884	0.898352	21.2394	-2.27347
SERPINI2.7117.21.3	Caudate	15	5.96572	11.4717	0.603036	0.982794	28.4502	-16.5187
SETD2.12647.52.3	Caudate	29	12.994	8.32054	0.118365	0.898352	29.3022	-3.31429
SETMAR.12462.20.3	Caudate	22	10.4688	10.1265	0.301229	0.97209	30.3167	-9.37913
SEZ6L2.3867.49.1	Caudate	17	-4.94072	11.6072	0.670357	0.982794	17.8095	-27.6909
SF1.12777.11.3	Caudate	17	-2.36091	10.174	0.816496	0.988306	17.5801	-22.3019
SF3B4.13449.25.3	Caudate	14	16.2751	12.1954	0.182032	0.936305	40.1781	-7.62793
SFN.4829.43.6	Caudate	13	-27.6729	17.6493	0.116896	0.898352	6.91962	-62.2655
SFRP1.3221.54.1	Caudate	22	6.39449	9.03692	0.479196	0.980441	24.1069	-11.3179
SFRP2.7751.121.3	Caudate	20	1.10588	8.74696	0.899392	0.991978	18.2499	-16.0382
SFTPC.5738.25.3	Caudate	41	-4.93088	6.54866	0.451474	0.980441	7.90451	-17.7663
SFTPD.4414.69.2	Caudate	35	-11.2854	6.08305	0.063565	0.834735	0.63739	-23.2082
SGCB.7034.4.3	Caudate	21	16.1993	10.7698	0.132545	0.92052	37.3082	-4.90951
SGTA.3868.8.1	Caudate	16	-1.09849	10.7044	0.918264	0.992699	19.8821	-22.0791
SH2D1A.4567.82.2	Caudate	22	-3.79177	7.75769	0.625001	0.982794	11.4133	-18.9968
SH3BP2.7769.29.3	Caudate	30	-12.932	6.45101	0.0450008	0.796037	-0.288019	-25.576
SHC1.5272.55.2	Caudate	36	-12.1007	6.79393	0.0748943	0.857607	1.21536	-25.4168
SHC2.14074.2.3	Caudate	26	-0.742295	8.69269	0.931949	0.992699	16.2954	-17.78
SHC4.11692.21.3	Caudate	16	-6.3354	10.8058	0.557677	0.980441	14.844	-27.5148
SHISA3.7057.18.3	Caudate	25	-2.60041	8.56695	0.761479	0.982794	14.1908	-19.3916
SIAE.9263.57.3	Caudate	27	5.03341	8.52567	0.554934	0.980441	21.7437	-11.6769
SIGIRR.8326.63.3	Caudate	59	-1.98536	3.41502	0.560998	0.980441	4.70808	-8.6788
SIGLEC10.6048.4.3	Caudate	32	-6.4266	8.20927	0.433717	0.978839	9.66357	-22.5168
SIGLEC11.8913.22.3	Caudate	38	-15.6063	5.14757	0.00243119	0.635234	-5.51705	-25.6955
SIGLEC12.10037.98.3	Caudate	54	-10.5619	4.23099	0.0125486	0.763007	-2.2692	-18.8547
SIGLEC12.8352.26.3	Caudate	34	-0.848972	5.92651	0.886093	0.989409	10.767	-12.4649
SIGLEC14.5125.6.3	Caudate	38	-1.32111	6.19012	0.830998	0.989067	10.8115	-13.4538
SIGLEC14.8248.222.3	Caudate	28	-1.09441	4.32788	0.800365	0.988306	7.38824	-9.57706
SIGLEC7.2742.68.2	Caudate	35	-1.93554	7.55545	0.797813	0.987352	12.8731	-16.7442
SIGLEC8.7864.3.3	Caudate	31	-1.18286	8.04701	0.883137	0.989067	14.5893	-16.955
SIGLEC9.3007.7.2	Caudate	38	-4.94145	4.16083	0.234987	0.944552	3.21379	-13.0967
SIRPA.5430.66.3	Caudate	41	7.11803	5.95895	0.232278	0.944552	18.7976	-4.56152
SIRPB1.6247.9.3	Caudate	44	-2.51284	3.15587	0.425891	0.976436	3.67266	-8.69833
SIRPB2.5669.26.3	Caudate	24	-17.7927	7.81099	0.0227319	0.769008	-2.4832	-33.1023
SIRPG.9241.40.3	Caudate	15	-12.5351	10.1307	0.215963	0.944552	7.32109	-32.3912
SIRT2.5030.52.1	Caudate	23	-4.8737	7.00001	0.486277	0.980441	8.84631	-18.5937
SIRT5.12461.8.3	Caudate	21	-1.87928	10.3019	0.855253	0.989067	18.3125	-22.0711
SIT1.11194.6.3	Caudate	22	-17.0327	10.704	0.111555	0.898352	3.94717	-38.0125
SKIL.14670.1.3	Caudate	28	-3.87611	8.06878	0.630955	0.982794	11.9387	-19.6909
SKP1.3902.21.2	Caudate	21	-6.84007	10.0872	0.497714	0.980441	12.9309	-26.6111
SLAMF1.7953.20.3	Caudate	14	-14.7207	11.4841	0.199902	0.938883	7.78818	-37.2295
SLAMF6.5128.53.3	Caudate	17	-21.8421	10.8999	0.0450831	0.796037	-0.478266	-43.2059
SLAMF7.5487.7.3	Caudate	32	-0.431212	4.08745	0.915982	0.992699	7.58019	-8.44261
SLAMF7.7882.31.3	Caudate	31	-8.59574	6.26733	0.170214	0.935827	3.68823	-20.8797
SLAMF8.8994.65.3	Caudate	19	2.03551	10.4313	0.845288	0.989067	22.4809	-18.4099
SLC14A1.13430.50.3	Caudate	16	-13.8253	11.3881	0.224746	0.944552	8.49551	-36.146
SLC14A2.12818.159.3	Caudate	31	5.8373	7.62664	0.444044	0.980441	20.7855	-9.11092
SLC22A16.9969.8.3	Caudate	21	1.73486	8.62544	0.840594	0.989067	18.6407	-15.171
SLC25A18.5280.68.5	Caudate	18	-8.81876	10.511	0.401469	0.976436	11.7829	-29.4204
SLC26A11.13502.2.3	Caudate	25	-11.1494	9.12875	0.221953	0.944552	6.74293	-29.0418
SLC26A5.9127.4.3	Caudate	24	12.7055	9.07529	0.16151	0.935827	30.4931	-5.08205
SLC27A2.9045.3.3	Caudate	22	7.40641	8.79836	0.399903	0.976436	24.6512	-9.83838
SLC30A3.9081.39.3	Caudate	25	-9.12628	9.90283	0.356746	0.976436	10.2833	-28.5358
SLC30A5.9594.30.3	Caudate	20	-12.4868	10.1857	0.22023	0.944552	7.47714	-32.4507
SLC35B3.10660.33.3	Caudate	24	1.56757	9.30447	0.86621	0.989067	19.8043	-16.6692
SLC35G2.13501.10.3	Caudate	42	2.87038	5.26896	0.585911	0.982794	13.1975	-7.45679
SLC41A2.12511.83.3	Caudate	17	-8.99485	11.0713	0.416537	0.976436	12.705	-30.6947
SLC4A8.12798.46.3	Caudate	21	-12.0393	10.6818	0.259706	0.953849	8.89702	-32.9757
SLC5A5.12826.5.3	Caudate	27	-2.63436	8.67581	0.761399	0.982794	14.3702	-19.639
SLC5A8.13691.10.3	Caudate	28	-6.31456	7.9168	0.425094	0.976436	9.20238	-21.8315
SLC6A14.13053.6.3	Caudate	25	-0.56285	10.3448	0.956609	0.992699	19.7129	-20.8386
SLC6A16.13056.18.3	Caudate	20	1.93646	10.6411	0.8556	0.989067	22.793	-18.9201
SLC6A9.11653.69.3	Caudate	12	9.07317	13.7854	0.510427	0.980441	36.0925	-17.9462
SLC9B2.9088.20.3	Caudate	22	-12.3262	11.0102	0.262916	0.953849	9.25374	-33.9061
SLCO5A1.11669.39.3	Caudate	23	6.44259	9.33697	0.490188	0.980441	24.7431	-11.8579
SLITRK1.3643.90.2	Caudate	27	-6.94377	10.3437	0.502026	0.980441	13.3299	-27.2174
SLITRK3.10565.19.3	Caudate	31	-5.31787	7.64269	0.486547	0.980441	9.66181	-20.2975
SLITRK4.7139.14.3	Caudate	24	-11.1451	9.3267	0.232098	0.944552	7.13519	-29.4255
SLITRK5.4568.17.2	Caudate	21	4.23117	10.1494	0.676758	0.982794	24.1239	-15.6616
SLURP1.6401.73.3	Caudate	18	14.6202	10.2757	0.154794	0.935827	34.7605	-5.5201
SMAD2.10364.6.3	Caudate	18	-21.4171	9.65451	0.0265311	0.769008	-2.49423	-40.3399
SMAD4.12022.12.3	Caudate	24	-3.06709	8.75017	0.72595	0.982794	14.0833	-20.2174
SMAP1.11649.3.3	Caudate	26	-11.2792	7.67621	0.141731	0.927051	3.76613	-26.3246
SMC3.14324.52.3	Caudate	22	-13.9679	7.37896	0.0583669	0.831818	0.49489	-28.4306
SMCO2.7925.18.3	Caudate	16	8.83708	10.7167	0.409594	0.976436	29.8418	-12.1676
SMDT1.9497.3.3	Caudate	30	9.06131	9.6204	0.346252	0.972971	27.9173	-9.79467
SMIM10.9379.248.3	Caudate	20	4.31408	10.2944	0.675164	0.982794	24.4911	-15.8629
SMIM9.8888.33.3	Caudate	20	5.81894	11.5214	0.613521	0.982794	28.4009	-16.763
SMOC1.13118.5.3	Caudate	32	-1.23765	6.67828	0.852974	0.989067	11.8518	-14.3271
SMPDL3A.14086.11.3	Caudate	56	3.88581	4.21161	0.356193	0.976436	12.1406	-4.36894
SMPDL3A.4771.10.3	Caudate	29	-19.4462	8.55321	0.0229927	0.769008	-2.68192	-36.2105
SMR3A.7838.27.3	Caudate	17	7.25915	9.11338	0.42572	0.976436	25.1214	-10.6031
SMR3B.8595.75.3	Caudate	21	7.53561	11.9856	0.529531	0.980441	31.0274	-15.9562
SMYD2.12636.113.3	Caudate	21	-3.7348	11.4521	0.744331	0.982794	18.7113	-26.1809
SNAI2.10014.31.3	Caudate	20	-5.13678	9.87241	0.602843	0.982794	14.2131	-24.4867
SNAP25.13105.7.3	Caudate	27	6.68887	7.53174	0.374492	0.976436	21.4511	-8.07335
SNAP29.12357.41.3	Caudate	13	25.3162	13.9153	0.0688648	0.85557	52.5903	-1.95781
SNAPIN.6975.52.3	Caudate	20	-1.7238	9.75115	0.859682	0.989067	17.3885	-20.8361
SNCA.8458.111.3	Caudate	23	-10.6244	8.94467	0.234917	0.944552	6.90718	-28.1559
SNCA.8458.16.3	Caudate	16	4.39147	12.7383	0.730286	0.982794	29.3586	-20.5756
SNRPA.12678.66.3	Caudate	22	-7.16847	8.61669	0.405449	0.976436	9.72025	-24.0572
SNX1.8807.13.3	Caudate	20	-6.05394	10.8903	0.578279	0.982215	15.2911	-27.399
SNX17.12845.18.3	Caudate	23	-19.8739	9.40691	0.0346268	0.787788	-1.43639	-38.3115
SNX4.3903.49.2	Caudate	26	-2.98568	8.51071	0.725728	0.982794	13.6953	-19.6667
SNX7.14245.195.3	Caudate	20	-9.97886	9.05444	0.27042	0.958466	7.76784	-27.7256
SNX8.6925.26.3	Caudate	15	22.841	11.7608	0.0521214	0.813281	45.8921	-0.210172
SOCS3.11440.58.3	Caudate	31	-3.37694	5.66635	0.5512	0.980441	7.72911	-14.483
SOCS7.11657.86.3	Caudate	20	10.8547	10.1239	0.283637	0.958466	30.6977	-8.98819
SOD2.5008.51.1	Caudate	28	2.89691	6.04092	0.631549	0.982794	14.7371	-8.94329
SOD3.8463.2.3	Caudate	24	2.37697	9.81763	0.808693	0.988306	21.6195	-16.8656
SORBS3.12976.49.3	Caudate	24	6.14445	10.7006	0.56582	0.980441	27.1175	-14.8286
SORT1.11300.32.3	Caudate	18	17.1605	10.3218	0.0964037	0.881801	37.3912	-3.07028
SOST.13101.60.3	Caudate	19	0.871493	9.77884	0.928986	0.992699	20.038	-18.295
SPACA3.8076.4.3	Caudate	30	0.317192	6.59037	0.961613	0.992699	13.2343	-12.5999
SPACA7.6466.7.3	Caudate	13	1.53511	12.4619	0.901961	0.992171	25.9603	-22.8901
SPAG11A.5726.49.3	Caudate	20	-8.79689	9.17341	0.337582	0.972971	9.183	-26.7768
SPAG11B.5762.35.3	Caudate	18	13.7793	10.3852	0.18457	0.936305	34.1344	-6.57579
SPARC.14110.200.3	Caudate	28	4.53599	10.2525	0.65818	0.982794	24.6309	-15.5589
SPARC.3043.49.2	Caudate	18	6.92502	10.0456	0.490599	0.980441	26.6145	-12.7644
SPARCL1.13707.27.3	Caudate	32	4.28929	7.71135	0.578053	0.982215	19.4035	-10.825
SPARCL1.4467.49.2	Caudate	43	3.49594	5.2678	0.506919	0.980441	13.8208	-6.82895
SPAST.8388.24.3	Caudate	26	5.01669	8.96383	0.575712	0.982215	22.5858	-12.5524
SPATA20.11117.2.3	Caudate	25	12.1991	8.28294	0.140807	0.927051	28.4336	-4.0355
SPATA9.7809.22.3	Caudate	24	6.11451	9.20429	0.506491	0.980441	24.1549	-11.9259
SPG21.11122.97.3	Caudate	30	-7.72015	7.51121	0.304036	0.97209	7.00182	-22.4421
SPHK2.4468.21.2	Caudate	26	6.96596	8.50767	0.412909	0.976436	23.641	-9.70907
SPINK13.10624.45.3	Caudate	22	-9.34929	9.74165	0.337194	0.972971	9.74434	-28.4429
SPINK2.13405.61.3	Caudate	36	9.1969	6.79087	0.17564	0.935827	22.507	-4.11321
SPINK5.8028.22.3	Caudate	27	-1.3456	8.87512	0.879491	0.989067	16.0496	-18.7408
SPINK6.5731.1.3	Caudate	28	-6.30855	5.05391	0.211939	0.94185	3.59712	-16.2142
SPINK8.7962.11.3	Caudate	24	-15.4678	8.76303	0.0775427	0.857607	1.70769	-32.6434
SPINK9.8042.88.3	Caudate	21	3.97486	10.5279	0.705761	0.982794	24.6095	-16.6598
SPINT1.2828.82.2	Caudate	26	-3.3101	7.42058	0.655546	0.982794	11.2342	-17.8544
SPINT2.2843.13.2	Caudate	44	-6.95964	4.10766	0.0902064	0.876239	1.09136	-15.0107
SPINT3.7926.13.3	Caudate	35	2.49341	5.56513	0.654123	0.982794	13.4011	-8.41424
SPOCK1.5490.53.3	Caudate	17	3.3128	10.1571	0.744305	0.982794	23.2206	-16.595
SPOCK2.5491.12.3	Caudate	23	-2.94403	8.65653	0.733786	0.982794	14.0228	-19.9108
SPOCK3.9906.21.3	Caudate	33	0.0681447	6.04913	0.991012	0.997322	11.9244	-11.7882
SPON1.4297.62.3	Caudate	23	-4.64036	9.79486	0.635675	0.982794	14.5576	-23.8383
SPOP.13727.44.3	Caudate	19	-8.97036	10.4719	0.391659	0.976436	11.5546	-29.4953
SPR.9287.6.3	Caudate	24	-4.08479	10.5448	0.69848	0.982794	16.5831	-24.7526
SPRED1.8318.13.3	Caudate	20	-21.157	9.63561	0.0281131	0.769008	-2.27115	-40.0428
SPRY1.9512.24.3	Caudate	15	-3.36973	11.7496	0.77427	0.982794	19.6596	-26.399
SPSB1.13942.140.3	Caudate	11	5.48651	14.9953	0.714454	0.982794	34.8774	-23.9044
SPTAN1.5031.10.1	Caudate	18	-11.0802	10.0895	0.272122	0.958466	8.69521	-30.8555
SPTLC1.7886.26.3	Caudate	28	-2.47386	8.24663	0.764189	0.982794	13.6895	-18.6372
SPTLC2.7267.2.3	Caudate	11	6.21562	13.6541	0.648951	0.982794	32.9776	-20.5464
SRSF6.11573.3.3	Caudate	16	22.8191	12.1485	0.060334	0.834735	46.6301	-0.991987
SRSF7.12987.12.3	Caudate	24	-10.1774	7.3311	0.16506	0.935827	4.19153	-24.5464
SRXN1.14268.4.3	Caudate	30	-2.44219	6.60592	0.711609	0.982794	10.5054	-15.3898
SSB.13526.5.3	Caudate	21	3.60045	10.5747	0.733497	0.982794	24.3269	-17.126
SSB.13625.19.3	Caudate	14	6.21437	12.499	0.619056	0.982794	30.7124	-18.2837
SSMEM1.8298.8.3	Caudate	22	-3.26754	9.29895	0.725297	0.982794	14.9584	-21.4935
SSR1.8106.15.3	Caudate	19	5.93456	9.82791	0.545945	0.980441	25.1973	-13.3281
SSRP1.5032.64.1	Caudate	18	-7.74592	11.1613	0.487683	0.980441	14.1302	-29.622
SST.5957.30.3	Caudate	27	17.9658	9.86076	0.0684629	0.85557	37.2929	-1.3613
SSU72.13566.2.3	Caudate	25	-17.7597	7.47045	0.0174384	0.765457	-3.11765	-32.4018
ST3GAL1.5657.28.3	Caudate	24	3.19513	8.1121	0.693676	0.982794	19.0948	-12.7046
ST3GAL2.6281.51.3	Caudate	17	-7.37716	10.9775	0.501568	0.980441	14.1388	-28.8931
ST3GAL6.6947.4.3	Caudate	44	-6.24608	3.44606	0.0699044	0.85557	0.508192	-13.0003
ST6GAL1.6035.2.3	Caudate	14	-5.64551	13.7609	0.681617	0.982794	21.3258	-32.6169
ST6GALNAC1.7867.154.3	Caudate	30	-13.6715	7.01568	0.0513311	0.813281	0.0792665	-27.4222
ST6GALNAC2.7823.22.3	Caudate	13	2.94932	11.0323	0.789212	0.987005	24.5727	-18.6741
ST6GALNAC3.10626.116.3	Caudate	23	-9.58502	9.57122	0.316613	0.972971	9.17458	-28.3446
ST6GALNAC3.10705.14.3	Caudate	15	-0.752492	11.5126	0.947886	0.992699	21.8123	-23.3173
ST6GALNAC5.7927.16.3	Caudate	17	-6.49212	10.4156	0.533084	0.980441	13.9225	-26.9068
ST6GALNAC6.7228.2.3	Caudate	23	-2.69268	9.51772	0.777244	0.982794	15.9621	-21.3474
ST8SIA2.7920.30.3	Caudate	17	-3.68886	11.327	0.744674	0.982794	18.5121	-25.8898
ST8SIA3.6929.10.3	Caudate	17	3.37919	11.0321	0.759373	0.982794	25.0021	-18.2438
ST8SIA4.7038.45.3	Caudate	32	2.02758	8.01686	0.800334	0.988306	17.7406	-13.6855
ST8SIA6.6930.95.3	Caudate	19	1.35819	12.5252	0.91365	0.992699	25.9076	-23.1912
STAB1.14599.18.3	Caudate	19	8.99212	8.21337	0.273597	0.958466	25.0903	-7.10608
STAB2.3399.31.2	Caudate	22	-0.287377	8.78817	0.973914	0.994822	16.9374	-17.5122
STAMBPL1.12401.3.3	Caudate	21	5.81513	9.50004	0.540461	0.980441	24.4352	-12.805
STAP1.12510.3.3	Caudate	23	-6.34158	8.99109	0.480612	0.980441	11.2809	-23.9641
STAR.10085.25.3	Caudate	18	1.02937	11.3747	0.927893	0.992699	23.3238	-21.2651
STAT1.10370.21.3	Caudate	21	6.36482	9.00474	0.479672	0.980441	24.0141	-11.2845
STAT1.12351.25.3	Caudate	18	-12.3285	9.14836	0.177782	0.936305	5.60231	-30.2593
STAT3.10346.5.3	Caudate	24	1.58553	8.34693	0.849346	0.989067	17.9455	-14.7745
STAT6.10372.18.3	Caudate	25	-4.06144	9.6609	0.674193	0.982794	14.8739	-22.9968
STAU1.12471.47.3	Caudate	14	-0.214185	10.5434	0.983792	0.995436	20.4508	-20.8792
STAU2.12970.35.3	Caudate	31	-14.0722	7.61235	0.0645153	0.838938	0.848	-28.9924
STC1.4930.21.1	Caudate	19	0.195664	10.0312	0.984438	0.995436	19.8568	-19.4655
STC2.6231.46.3	Caudate	26	-4.40769	9.12988	0.629255	0.982794	13.4869	-22.3023
STIM1.9271.101.3	Caudate	19	-0.340389	9.97475	0.972777	0.994822	19.2101	-19.8909
STIP1.5489.18.3	Caudate	9	-10.2346	15.4789	0.508487	0.980441	20.104	-40.5731
STK16.3471.49.1	Caudate	25	-11.2195	8.75113	0.19982	0.938883	5.9327	-28.3717
STK17B.5249.31.3	Caudate	34	-21.3246	7.43737	0.0041408	0.635234	-6.74741	-35.9019
STMN2.10900.272.3	Caudate	27	-9.97878	6.85332	0.145379	0.932183	3.45372	-23.4113
STMN3.8019.73.3	Caudate	22	-4.9846	7.75279	0.520261	0.980441	10.2109	-20.1801
STMN4.6267.51.3	Caudate	20	-21.2464	11.2139	0.0581377	0.831818	0.732738	-43.2256
STOM.8261.51.3	Caudate	38	-20.8986	7.66075	0.00637175	0.674788	-5.88354	-35.9137
STX10.12842.43.3	Caudate	43	7.7746	4.96869	0.117649	0.898352	17.5132	-1.96402
STX18.9037.1.3	Caudate	21	-8.10296	9.99221	0.417407	0.976436	11.4818	-27.6877
STX1A.3766.51.4	Caudate	24	13.6471	7.85822	0.0824471	0.858294	29.0492	-1.75505
STX1B.6966.144.3	Caudate	12	17.6653	14.1961	0.213359	0.942109	45.4896	-10.159
STX2.7738.299.3	Caudate	25	1.84162	8.50832	0.828637	0.989067	18.5179	-14.8347
STX6.10945.11.3	Caudate	16	-22.3828	11.0878	0.0435189	0.796037	-0.650795	-44.1149
STX7.8274.64.3	Caudate	31	-1.0015	6.59294	0.879262	0.989067	11.9207	-13.9237
STX8.10903.50.3	Caudate	16	-19.1213	11.0354	0.0831431	0.858294	2.50797	-40.7506
SULF2.8305.18.3	Caudate	22	-1.23572	8.41213	0.883213	0.989067	15.252	-17.7235
SULT1E1.9878.3.3	Caudate	32	-3.88866	6.64767	0.55857	0.980441	9.14077	-16.9181
SULT2A1.9829.91.3	Caudate	22	-10.7191	9.54723	0.261548	0.953849	7.99351	-29.4316
SULT4A1.8357.43.3	Caudate	17	-15.5675	10.936	0.154589	0.935827	5.86705	-37.002
SUMF1.6941.11.3	Caudate	24	1.18732	7.90128	0.880552	0.989067	16.6738	-14.2992
SUMO3.14623.26.3	Caudate	42	-11.983	5.70513	0.0356946	0.787788	-0.800939	-23.165
SUMO3.9169.14.3	Caudate	34	-11.2598	6.34514	0.075971	0.857607	1.17666	-23.6963
SUN3.8852.10.3	Caudate	16	-9.13989	9.82966	0.35246	0.973374	10.1262	-28.406
SUN5.11260.47.3	Caudate	27	-3.17944	8.42287	0.705819	0.982794	13.3294	-19.6883
SURF1.8009.121.3	Caudate	31	-16.8799	7.20484	0.0191366	0.765457	-2.75844	-31.0014
SUSD1.9582.93.3	Caudate	27	-7.52701	8.87681	0.396471	0.976436	9.87154	-24.9256
SUSD2.10021.1.3	Caudate	34	6.42685	8.31274	0.439444	0.980441	22.7198	-9.86613
SUSD3.5752.63.3	Caudate	13	-15.8101	12.1246	0.192245	0.938592	7.95416	-39.5745
SUV420H2.12452.32.3	Caudate	23	-1.41441	9.01816	0.875371	0.989067	16.2612	-19.09
SV2A.12880.1.3	Caudate	15	19.5321	11.756	0.0966206	0.881801	42.5737	-3.50959
SVEP1.11109.56.3	Caudate	40	-5.33356	5.76922	0.355234	0.976436	5.97412	-16.6412
SVEP1.11178.21.3	Caudate	33	-9.07279	6.0366	0.132848	0.92052	2.75894	-20.9045
SWAP70.13552.7.3	Caudate	24	-6.57718	7.57497	0.385242	0.976436	8.26976	-21.4241
SYNCRIP.4224.7.2	Caudate	19	-6.33492	9.32515	0.496924	0.980441	11.9424	-24.6122
SYNE2.9789.52.3	Caudate	19	-20.5438	10.3716	0.0476155	0.796037	-0.21556	-40.872
SYT11.7089.42.3	Caudate	21	1.07441	10.2822	0.916779	0.992699	21.2276	-19.0788
SYT17.9110.2.3	Caudate	17	-4.66517	10.585	0.659404	0.982794	16.0814	-25.4117
SYT2.9577.26.3	Caudate	17	1.6853	10.7623	0.875566	0.989067	22.7794	-19.4088
SYT3.10452.24.3	Caudate	24	-9.75004	9.09011	0.283451	0.958466	8.06657	-27.5666
SYT5.9099.19.3	Caudate	24	-12.0408	8.90148	0.176161	0.935827	5.40613	-29.4877
SYT7.7121.2.3	Caudate	13	2.89917	15.6561	0.853089	0.989067	33.585	-27.7867
SYT8.7932.23.3	Caudate	24	-9.25194	9.41368	0.325697	0.972971	9.19887	-27.7028
SYTL1.12892.10.3	Caudate	18	-4.22915	10.6569	0.69148	0.982794	16.6583	-25.1166
SYTL4.11563.51.3	Caudate	16	-12.4775	10.0528	0.214534	0.942382	7.226	-32.181
TAC1.9337.43.3	Caudate	29	-0.115459	7.60486	0.987887	0.996997	14.7901	-15.021
TAC3.7847.66.3	Caudate	19	10.1516	11.7455	0.387422	0.976436	33.1727	-12.8695
TAC4.6468.37.3	Caudate	20	-14.7118	9.36938	0.116367	0.898352	3.65213	-33.0758
TACSTD2.14034.22.3	Caudate	26	-5.37635	8.83148	0.542676	0.980441	11.9333	-22.686
TACSTD2.2619.72.2	Caudate	23	-2.32172	8.80443	0.792012	0.987005	14.935	-19.5784
TAGLN.9756.6.3	Caudate	24	-11.2537	9.65028	0.243554	0.944588	7.66088	-30.1682
TAPBP.12378.71.3	Caudate	30	-10.9159	7.10265	0.124323	0.909026	3.00529	-24.8371
TAPBPL.6364.7.3	Caudate	43	5.64615	2.99066	0.0590355	0.831818	11.5078	-0.21554
TAX1BP1.12721.4.3	Caudate	17	7.87589	10.8577	0.468222	0.980441	29.1569	-13.4052
TAX1BP3.12498.12.3	Caudate	23	-10.6662	9.45983	0.259519	0.953849	7.87504	-29.2075
TBCA.12501.10.3	Caudate	35	2.57043	4.3266	0.552445	0.980441	11.0506	-5.9097
TBCE.11211.7.3	Caudate	18	6.53219	9.85786	0.507562	0.980441	25.8536	-12.7892
TBK1.3400.49.2	Caudate	16	-5.2553	11.4975	0.647612	0.982794	17.2798	-27.7904
TBP.2875.15.2	Caudate	17	3.20769	12.4269	0.796311	0.987352	27.5645	-21.1491
TBX22.11146.4.3	Caudate	18	-3.42794	10.1493	0.735551	0.982794	16.4648	-23.3206
TBX3.13978.122.3	Caudate	19	-4.30083	13.1733	0.744061	0.982794	21.5189	-30.1206
TBX5.11202.70.3	Caudate	26	1.57308	10.8267	0.884477	0.989067	22.7935	-19.6473
TBXAS1.8098.37.3	Caudate	19	3.58603	9.88617	0.716805	0.982794	22.9629	-15.7909
TCN1.11232.46.3	Caudate	26	-3.54704	7.43723	0.633412	0.982794	11.0299	-18.124
TCN2.5584.21.3	Caudate	72	-1.8022	3.08361	0.558921	0.980441	4.24167	-7.84607
TDGF1.5810.25.3	Caudate	68	-0.722905	3.09895	0.815548	0.988306	5.35104	-6.79685
TDP1.10073.22.3	Caudate	17	-5.05426	10.8318	0.640776	0.982794	16.176	-26.2845
TEAD3.12854.3.3	Caudate	17	6.05596	10.8517	0.576799	0.982215	27.3252	-15.2133
TEAD4.12516.13.3	Caudate	14	-17.4643	12.4215	0.159733	0.935827	6.88191	-41.8104
TEK.3773.15.4	Caudate	17	6.57763	8.25446	0.425533	0.976436	22.7564	-9.6011
TENM3.11107.25.3	Caudate	18	-15.7738	10.6281	0.137766	0.924473	5.05726	-36.6048
TENM4.11365.17.3	Caudate	26	-13.341	8.9641	0.136679	0.924473	4.22862	-30.9106
TESC.12831.21.3	Caudate	18	-10.6107	10.787	0.325282	0.972971	10.5317	-31.7532
TEX29.10557.6.3	Caudate	37	4.23136	5.1827	0.414249	0.976436	14.3894	-5.92672
TEX29.13500.9.3	Caudate	14	-4.82561	11.2243	0.66725	0.982794	17.174	-26.8252
TF.4162.54.2	Caudate	17	-10.9424	11.0969	0.324093	0.972971	10.8074	-32.6922
TFF1.9185.15.3	Caudate	27	-7.73344	9.1837	0.399741	0.976436	10.2666	-25.7335
TFF2.9191.8.3	Caudate	23	18.9259	10.6023	0.0742497	0.855638	39.7065	-1.85465
TFF3.4721.54.2	Caudate	27	3.96093	8.37392	0.636207	0.982794	20.3738	-12.4519
TFF3.8323.163.3	Caudate	19	0.612241	10.0844	0.951589	0.992699	20.3777	-19.1532
TFIP11.9043.7.3	Caudate	12	-0.513334	15.5492	0.973664	0.994822	29.9632	-30.9898
TFPI.3336.50.1	Caudate	27	-18.3275	7.86747	0.0198312	0.769008	-2.90724	-33.7477
TFPI2.9233.71.3	Caudate	23	4.40026	8.87554	0.620054	0.982794	21.7963	-12.9958
TFRC.6895.1.3	Caudate	22	-14.3816	12.2288	0.239578	0.944588	9.58687	-38.35
TFRC.8795.48.3	Caudate	30	-17.0026	8.59896	0.0480095	0.796037	-0.148624	-33.8565
TG.4165.2.1	Caudate	19	-0.904778	10.4095	0.930736	0.992699	19.4978	-21.3074
TGFA.9358.3.3	Caudate	15	-12.4695	11.8636	0.293225	0.960736	10.7831	-35.7221
TGFB1.2333.72.1	Caudate	12	-6.43753	13.1571	0.624642	0.982794	19.3504	-32.2254
TGFB1I1.8777.5.3	Caudate	23	-1.8006	10.3673	0.862116	0.989067	18.5192	-22.1204
TGFB2.4156.74.1	Caudate	24	-17.5522	10.2801	0.0877485	0.872565	2.5968	-37.7013
TGFB3.3520.58.1	Caudate	26	2.0151	8.32575	0.808755	0.988306	18.3336	-14.3034
TGFBI.3283.21.1	Caudate	23	-4.42772	6.74394	0.511472	0.980441	8.79041	-17.6458
TGFBR2.5133.17.3	Caudate	22	-5.45102	9.43754	0.563542	0.980441	13.0466	-23.9486
TGFBR3.3009.3.2	Caudate	19	-10.539	12.7452	0.408296	0.976436	14.4417	-35.5196
TGIF2.9847.21.3	Caudate	15	-4.34208	15.0648	0.773173	0.982794	25.185	-33.8691
THBS2.3339.33.1	Caudate	36	-0.879427	5.57549	0.874669	0.989067	10.0485	-11.8074
THBS3.8982.65.3	Caudate	22	5.55717	10.8922	0.609915	0.982794	26.906	-15.7916
THPO.5947.90.3	Caudate	23	-2.11747	9.26964	0.819311	0.988897	16.051	-20.286
THPO.8059.1.3	Caudate	24	-2.93815	8.96636	0.743149	0.982794	14.6359	-20.5122
THRA.12527.50.3	Caudate	17	-8.28881	13.9949	0.553668	0.980441	19.1412	-35.7189
THSD1.5621.64.3	Caudate	23	-3.24982	7.62254	0.669858	0.982794	11.6904	-18.19
THSD7A.11174.8.3	Caudate	19	-5.41889	12.3368	0.660483	0.982794	18.7612	-29.599
THYN1.12424.107.3	Caudate	23	1.15564	9.396	0.902113	0.992171	19.5718	-17.2605
TIE1.2844.53.2	Caudate	34	0.64587	4.60511	0.888462	0.989409	9.67189	-8.38015
TIGAR.12476.50.3	Caudate	30	-5.05934	7.07376	0.474469	0.980441	8.80523	-18.9239
TIMP4.6462.12.3	Caudate	31	-9.40871	6.6186	0.155155	0.935827	3.56374	-22.3812
TINAGL1.11192.168.3	Caudate	21	-11.8373	9.81422	0.227765	0.944552	7.39858	-31.0731
TIRAP.9839.148.3	Caudate	35	-7.00007	6.45007	0.277802	0.958466	5.64206	-19.6422
TJP1.12001.7.3	Caudate	28	-10.2801	8.38317	0.220095	0.944552	6.15095	-26.7111
TK1.4301.58.2	Caudate	21	-3.83141	9.8872	0.698377	0.982794	15.5475	-23.2103
TKT.4306.4.2	Caudate	23	-10.9819	7.9145	0.16527	0.935827	4.53054	-26.4943
TLL1.6383.90.3	Caudate	28	7.467	8.35779	0.371633	0.976436	23.8483	-8.91426
TLN2.14082.56.3	Caudate	22	10.8464	8.84633	0.220165	0.944552	28.1852	-6.49242
TLR1.11149.3.3	Caudate	19	-2.77541	10.8542	0.798182	0.987352	18.4987	-24.0496
TLR2.3835.11.2	Caudate	15	-3.36496	12.0432	0.779932	0.983479	20.2397	-26.9697
TLR4.11101.18.3	Caudate	27	10.7316	9.6401	0.265614	0.953849	29.6261	-8.16305
TLR4.LY96.3647.49.4	Caudate	24	-6.32093	7.47634	0.397855	0.976436	8.33269	-20.9745
TMCO5A.6907.17.3	Caudate	32	3.88771	7.97147	0.62576	0.982794	19.5118	-11.7364
TMED10.6506.54.3	Caudate	30	8.83047	5.65214	0.118212	0.898352	19.9087	-2.24772
TMED2.10761.5.3	Caudate	26	-3.54634	8.7797	0.686268	0.982794	13.6619	-20.7546
TMED4.9319.59.3	Caudate	17	-0.894538	11.7608	0.93937	0.992699	22.1566	-23.9456
TMEM119.11110.4.3	Caudate	14	-7.02056	12.0331	0.559598	0.980441	16.5643	-30.6054
TMEM132A.7871.16.3	Caudate	28	3.88188	5.09972	0.446541	0.980441	13.8773	-6.11358
TMEM132B.8890.9.3	Caudate	25	5.47424	9.30309	0.556242	0.980441	23.7083	-12.7598
TMEM132C.11128.29.3	Caudate	19	15.5188	10.3222	0.132728	0.92052	35.7503	-4.71279
TMEM132C.7173.141.3	Caudate	29	6.37461	7.36295	0.386617	0.976436	20.806	-8.05678
TMEM132D.13416.8.3	Caudate	21	-10.93	8.88439	0.218604	0.944552	6.4834	-28.3434
TMEM167A.11112.18.3	Caudate	26	-8.0421	8.8983	0.366112	0.976436	9.39856	-25.4828
TMEM167B.13421.17.3	Caudate	24	6.05827	9.00835	0.501255	0.980441	23.7146	-11.5981
TMEM190.10442.1.3	Caudate	32	-0.169111	4.22819	0.968096	0.994224	8.11814	-8.45636
TMEM2.8992.1.3	Caudate	28	-9.9468	7.94764	0.210737	0.940404	5.63058	-25.5242
TMEM230.11542.11.3	Caudate	26	-20.7359	8.4551	0.0141877	0.763007	-4.16393	-37.3079
TMEM234.8107.12.3	Caudate	13	1.14163	11.9555	0.923926	0.992699	24.5745	-22.2913
TMEM237.12856.14.3	Caudate	17	7.14805	10.7421	0.50578	0.980441	28.2026	-13.9065
TMEM27.7816.23.3	Caudate	23	-8.68253	9.78376	0.374841	0.976436	10.4937	-27.8587
TMEM40.12941.24.3	Caudate	17	10.608	10.9182	0.331258	0.972971	32.0078	-10.7918
TMEM41B.10661.4.3	Caudate	22	16.0212	9.95587	0.107568	0.898352	35.5347	-3.49231
TMEM52.11186.12.3	Caudate	22	13.4134	10.3446	0.194751	0.938592	33.6889	-6.86211
TMEM57.12367.52.3	Caudate	13	5.14259	12.4436	0.679406	0.982794	29.532	-19.2468
TMEM59L.9959.60.3	Caudate	33	-10.3336	7.08434	0.144661	0.929871	3.55172	-24.2189
TMEM70.8074.32.3	Caudate	18	-2.73888	10.6333	0.796735	0.987352	18.1024	-23.5802
TMEM87B.13485.20.3	Caudate	44	2.33082	5.77958	0.686738	0.982794	13.6588	-8.99715
TMEM8B.12742.160.3	Caudate	9	35.2074	20.3706	0.083927	0.858294	75.1338	-4.71902
TMEM9.9249.17.3	Caudate	22	19.787	10.0779	0.0495988	0.802139	39.5396	0.0343399
TMIE.7992.3.3	Caudate	16	4.71105	15.9509	0.767729	0.982794	35.9748	-26.5527
TMOD1.12595.11.3	Caudate	19	-14.837	10.3147	0.150311	0.935827	5.37981	-35.0539
TMPO.8265.225.3	Caudate	26	2.09898	7.37223	0.775862	0.982794	16.5485	-12.3506
TMPRSS11A.7231.37.3	Caudate	21	3.33089	9.47509	0.725182	0.982794	21.9021	-15.2403
TMPRSS11B.10895.28.3	Caudate	24	15.8091	9.46688	0.0949326	0.881801	34.3641	-2.74603
TMPRSS11D.6547.83.3	Caudate	47	-26.8023	5.40409	7.06231e-07	0.00231856	-16.2103	-37.3943
TMPRSS15.3189.61.2	Caudate	18	-25.9205	11.504	0.0242481	0.769008	-3.37269	-48.4683
TMPRSS5.8002.27.3	Caudate	21	-11.8489	11.0997	0.285745	0.958466	9.90645	-33.6043
TMUB2.9226.6.3	Caudate	9	13.4391	14.908	0.367338	0.976436	42.6588	-15.7805
TNC.4155.3.2	Caudate	41	5.08246	5.12156	0.321019	0.972971	15.1207	-4.9558
TNF.5936.53.3	Caudate	16	-4.28522	13.0454	0.742545	0.982794	21.2838	-29.8542
TNFAIP3.14009.65.3	Caudate	26	11.0235	9.58159	0.249945	0.946099	29.8034	-7.75645
TNFAIP6.5036.50.1	Caudate	49	4.94125	5.23913	0.345608	0.972971	15.21	-5.32745
TNFRSF10A.4832.75.2	Caudate	17	0.662724	12.4013	0.957381	0.992699	24.9692	-23.6438
TNFRSF10B.7693.13.3	Caudate	17	-4.42871	11.3652	0.696777	0.982794	17.847	-26.7044
TNFRSF10D.14121.24.3	Caudate	21	-1.5032	9.70428	0.8769	0.989067	17.5172	-20.5236
TNFRSF11A.5424.55.3	Caudate	27	-5.58074	8.76635	0.524379	0.980441	11.6013	-22.7628
TNFRSF11A.8256.57.3	Caudate	20	-0.273562	10.704	0.979611	0.994952	20.7064	-21.2535
TNFRSF11A.8316.36.3	Caudate	18	10.4798	11.2335	0.350871	0.972971	32.4975	-11.5379
TNFRSF11B.2526.53.3	Caudate	18	-20.2654	9.95291	0.041738	0.796037	-0.757646	-39.7731
TNFRSF11B.8304.50.3	Caudate	16	1.71877	10.1136	0.865052	0.989067	21.5414	-18.1039
TNFRSF12A.5138.50.3	Caudate	19	-7.66268	10.9127	0.482567	0.980441	13.7262	-29.0516
TNFRSF13B.2704.74.1	Caudate	16	10.1031	11.1452	0.364672	0.976436	31.9478	-11.7415
TNFRSF14.5352.11.3	Caudate	19	-14.256	10.7309	0.184013	0.936305	6.77656	-35.2885
TNFRSF17.2665.26.2	Caudate	31	11.1939	7.70583	0.14632	0.934567	26.2973	-3.90952
TNFRSF18.5526.53.3	Caudate	21	3.52404	9.35776	0.706478	0.982794	21.8652	-14.8172
TNFRSF19.5131.15.3	Caudate	19	-0.652897	11.5362	0.954867	0.992699	21.9581	-23.2639
TNFRSF1A.2654.19.1	Caudate	23	11.206	10.6242	0.291534	0.960736	32.0293	-9.61739
TNFRSF1B.3152.57.1	Caudate	18	-8.09135	10.3124	0.432672	0.97828	12.1209	-28.3036
TNFRSF1B.8368.102.3	Caudate	25	10.8859	8.75458	0.213702	0.942109	28.0449	-6.2731
TNFRSF21.5404.53.3	Caudate	22	-18.8353	9.34726	0.0438982	0.796037	-0.514672	-37.1559
TNFRSF21.9259.35.3	Caudate	21	18.9611	11.5061	0.0993696	0.881801	41.513	-3.59085
TNFRSF4.3730.81.2	Caudate	25	4.93956	8.79535	0.574382	0.982215	22.1785	-12.2993
TNFRSF6B.5070.76.3	Caudate	21	8.43559	9.357	0.367308	0.976436	26.7753	-9.90414
TNFRSF8.2605.49.2	Caudate	16	-2.22938	10.958	0.838785	0.989067	19.2483	-23.7071
TNFSF11.2917.3.2	Caudate	24	-7.62095	9.25342	0.410177	0.976436	10.5157	-25.7576
TNFSF12.5939.42.3	Caudate	37	-3.40351	6.06385	0.574608	0.982215	8.48164	-15.2887
TNFSF13B.3059.50.2	Caudate	13	-1.20555	13.5119	0.928906	0.992699	25.2777	-27.6888
TNFSF14.5355.69.3	Caudate	15	-4.51512	10.5877	0.669782	0.982794	16.2369	-25.2671
TNFSF15.14057.68.3	Caudate	27	-11.7229	8.86851	0.186215	0.936305	5.65936	-29.1052
TNFSF15.2968.61.1	Caudate	27	-4.12189	8.54909	0.629704	0.982794	12.6343	-20.8781
TNFSF18.2708.54.2	Caudate	18	-11.1999	10.0047	0.262941	0.953849	8.40926	-30.8091
TNFSF4.14030.21.3	Caudate	19	-4.59855	10.8842	0.672662	0.982794	16.7345	-25.9316
TNFSF4.2839.2.1	Caudate	18	-0.359118	13.3388	0.978521	0.994952	25.7849	-26.5031
TNFSF8.3421.54.2	Caudate	26	7.14543	9.65469	0.45924	0.980441	26.0686	-11.7778
TNFSF9.2599.51.2	Caudate	19	13.6861	14.4528	0.343662	0.972971	42.0135	-14.6413
TNMD.6578.29.3	Caudate	20	9.46347	9.88059	0.338172	0.972971	28.8294	-9.90249
TNNI3.5441.67.3	Caudate	26	-0.546785	8.73749	0.950102	0.992699	16.5787	-17.6723
TNNI3.5930.54.3	Caudate	16	8.62781	10.5204	0.412157	0.976436	29.2478	-11.9921
TNR.11302.237.3	Caudate	25	-1.90131	10.6726	0.858606	0.989067	19.0169	-22.8196
TNS2.11667.29.3	Caudate	37	-33.5671	8.94717	0.00017564	0.192208	-16.0306	-51.1035
TNS4.9927.96.3	Caudate	18	19.5866	11.2175	0.0807993	0.858294	41.573	-2.3998
TNXB.5698.60.3	Caudate	33	14.2109	6.0304	0.0184461	0.765457	26.0305	2.39129
TOLLIP.13963.7.3	Caudate	23	1.82109	9.17944	0.842742	0.989067	19.8128	-16.1706
TOM1L1.13652.2.3	Caudate	29	3.83295	7.88903	0.627067	0.982794	19.2955	-11.6296
TOP1.2876.74.2	Caudate	20	5.65677	10.1363	0.576797	0.982215	25.524	-14.2104
TOPBP1.9947.22.3	Caudate	17	21.5554	13.1711	0.101721	0.881801	47.3707	-4.25995
TOR1AIP1.9039.47.3	Caudate	32	-0.754967	6.08683	0.901289	0.992171	11.1752	-12.6851
TOR1AIP2.10553.8.3	Caudate	20	-1.52468	9.84261	0.876895	0.989067	17.7668	-20.8162
TOR1AIP2.10640.9.3	Caudate	13	11.2452	12.4994	0.3683	0.976436	35.7441	-13.2536
TOX3.12717.65.3	Caudate	18	3.94742	10.8507	0.716012	0.982794	25.2148	-17.32
TP53.6152.111.3	Caudate	21	12.7759	10.9028	0.241276	0.944588	34.1454	-8.59354
TP53I11.13022.20.3	Caudate	34	13.0406	8.43902	0.12228	0.904363	29.5811	-3.49988
TP63.10040.63.3	Caudate	18	19.3052	10.9698	0.0784321	0.858294	40.8059	-2.19552
TPI1.4309.59.3	Caudate	30	-9.95049	7.15998	0.164609	0.935827	4.08308	-23.9841
TPK1.12018.84.3	Caudate	16	-3.01579	11.5642	0.794256	0.987352	19.6499	-25.6815
TPM1.5033.27.1	Caudate	17	8.80765	11.211	0.432087	0.97828	30.7812	-13.1659
TPM2.4472.5.2	Caudate	19	-5.64543	9.90426	0.568678	0.980885	13.7669	-25.0578
TPM3.12372.50.3	Caudate	21	9.09246	11.0412	0.410223	0.976436	30.7333	-12.5483
TPO.3873.51.2	Caudate	20	-2.16041	9.44792	0.819129	0.988897	16.3575	-20.6783
TPPP2.12800.5.3	Caudate	29	6.42911	8.4585	0.447209	0.980441	23.0078	-10.1496
TPSB2.3403.1.2	Caudate	38	-0.279201	4.79044	0.953523	0.992699	9.11006	-9.66846
TPSG1.14103.12.3	Caudate	24	-2.14617	8.87066	0.808826	0.988306	15.2403	-19.5327
TPST1.7928.183.3	Caudate	26	7.16507	8.5621	0.402685	0.976436	23.9468	-9.61664
TPST2.8024.64.3	Caudate	32	-0.634161	6.66323	0.924177	0.992699	12.4258	-13.6941
TPT1.3872.2.1	Caudate	24	2.32072	8.01	0.772024	0.982794	18.0203	-13.3789
TRA2B.12373.73.3	Caudate	22	8.7479	9.07469	0.335051	0.972971	26.5343	-9.03849
TRAF4.13041.47.3	Caudate	13	13.8225	13.0176	0.288312	0.958466	39.337	-11.692
TRAT1.7224.11.3	Caudate	22	-6.96574	9.66671	0.471161	0.980441	11.981	-25.9125
TREM1.9266.1.3	Caudate	27	5.98203	6.31619	0.34359	0.972971	18.3618	-6.39769
TREML1.9329.28.3	Caudate	30	-8.45661	8.44843	0.316843	0.972971	8.10232	-25.0155
TREML2.5736.1.3	Caudate	33	14.3412	6.09914	0.0187055	0.765457	26.2955	2.38689
TREML4.11139.4.3	Caudate	18	10.4583	10.2065	0.305515	0.97209	30.463	-9.54632
TRH.5659.11.3	Caudate	24	-4.83204	9.00705	0.591631	0.982794	12.8218	-22.4859
TSG101.13044.5.3	Caudate	11	-6.02155	14.274	0.673132	0.982794	21.9556	-33.9987
TSLP.3010.53.2	Caudate	21	-2.78814	9.6767	0.773248	0.982794	16.1782	-21.7545
TSN.12477.42.3	Caudate	19	4.59442	11.0698	0.678112	0.982794	26.2913	-17.1024
TSNARE1.7069.9.4	Caudate	25	-1.28024	7.5586	0.865502	0.989067	13.5346	-16.0951
TSR3.7018.10.3	Caudate	19	-10.4166	10.5289	0.322499	0.972971	10.22	-31.0533
TSSK2.7873.32.3	Caudate	21	1.68821	11.15	0.879653	0.989067	23.5422	-20.1657
TST.12663.1.3	Caudate	47	6.30458	3.92875	0.108553	0.898352	14.0049	-1.39577
TSTA3.12657.2.3	Caudate	14	5.26217	12.556	0.675146	0.982794	29.872	-19.3476
TTC17.8800.14.3	Caudate	18	-6.25973	11.7025	0.592717	0.982794	16.6773	-29.1967
TTC17.9550.153.3	Caudate	20	2.19342	10.1681	0.82921	0.989067	22.123	-17.7361
TTC9B.9386.42.3	Caudate	18	6.73029	10.3371	0.514993	0.980441	26.991	-13.5304
TTL.13973.62.3	Caudate	14	-6.89552	10.9272	0.528013	0.980441	14.5218	-28.3128
TTMP.7963.36.3	Caudate	9	24.3182	15.6212	0.119532	0.898352	54.9357	-6.29939
TTN.11352.42.3	Caudate	13	-20.7614	12.7264	0.102812	0.881801	4.18223	-45.7051
TUFT1.5690.49.3	Caudate	26	-3.83255	8.57999	0.655103	0.982794	12.9842	-20.6493
TWF1.12871.10.3	Caudate	30	-10.1962	8.69191	0.240767	0.944588	6.83991	-27.2324
TWSG1.9234.8.3	Caudate	17	-22.6645	10.8807	0.0372507	0.787788	-1.33838	-43.9905
TXLNA.9065.28.3	Caudate	25	2.25833	11.0853	0.838571	0.989067	23.9856	-19.469
TXN.8813.160.3	Caudate	18	12.1572	10.235	0.234908	0.944552	32.2177	-7.90334
TXNDC11.8769.30.3	Caudate	21	14.4962	11.4858	0.206912	0.940404	37.0083	-8.01591
TXNDC12.4815.25.3	Caudate	81	11.7427	2.48741	2.34856e-06	0.00385515	16.618	6.86738
TXNDC5.11212.7.3	Caudate	37	0.342248	7.01761	0.961103	0.992699	14.0968	-13.4123
TXNIP.11682.7.3	Caudate	18	-7.78815	11.4533	0.496509	0.980441	14.6603	-30.2366
TXNRD1.13967.14.3	Caudate	25	6.25523	7.92391	0.429871	0.976656	21.7861	-9.27563
TYK2.5260.80.3	Caudate	22	-2.80973	9.50822	0.767608	0.982794	15.8264	-21.4459
TYMSOS.8263.64.3	Caudate	18	6.92802	11.2959	0.539664	0.980441	29.068	-15.212
TYRO3.2611.72.2	Caudate	21	6.98937	9.66232	0.469457	0.980441	25.9275	-11.9488
U2AF2.13577.25.3	Caudate	12	10.9357	14.8977	0.462916	0.980441	40.1352	-18.2638
UAP1.13580.2.3	Caudate	18	-13.4259	10.5006	0.201041	0.940404	7.15519	-34.0071
UBB.6641.60.3	Caudate	28	-13.6446	8.61341	0.113169	0.898352	3.23772	-30.5269
UBB.6651.74.3	Caudate	20	-10.3239	9.59966	0.282176	0.958466	8.49144	-29.1392
UBC.6647.55.3	Caudate	25	6.50772	9.71578	0.502979	0.980441	25.5506	-12.5352
UBE2B.9865.40.3	Caudate	29	-13.0286	8.31542	0.117163	0.898352	3.26967	-29.3268
UBE2D4.13475.10.3	Caudate	25	-8.29319	7.73893	0.28389	0.958466	6.8751	-23.4615
UBE2G2.9199.6.3	Caudate	31	-10.1084	8.50369	0.234555	0.944552	6.55882	-26.7756
UBE2I.2877.3.1	Caudate	33	-9.49861	6.76458	0.160269	0.935827	3.75996	-22.7572
UBE2J1.6900.30.3	Caudate	24	17.844	9.44214	0.0587818	0.831818	36.3506	-0.66263
UBE2J2.6601.1.3	Caudate	20	15.5071	10.0676	0.123489	0.906661	35.2397	-4.22545
UBE2J2.8802.24.3	Caudate	13	17.7018	12.2063	0.146998	0.935166	41.6261	-6.22255
UBE2L3.3874.8.1	Caudate	17	-5.19051	11.6845	0.656883	0.982794	17.7112	-28.0922
UBE2N.3905.62.1	Caudate	21	-6.38243	8.50046	0.452753	0.980441	10.2785	-23.0433
UBE2T.12400.25.3	Caudate	16	23.0707	14.8835	0.121122	0.901686	52.2424	-6.10103
UBE2V1.11626.7.3	Caudate	17	-10.2906	10.2823	0.316924	0.972971	9.86284	-30.444
UBL4A.11490.42.3	Caudate	23	-7.40049	7.92953	0.350675	0.972971	8.1414	-22.9424
UBQLN4.12720.71.3	Caudate	21	-9.32428	8.82309	0.2906	0.960499	7.96896	-26.6175
UBTD2.12875.28.3	Caudate	31	-3.4556	7.88099	0.661044	0.982794	11.9911	-18.9023
UBXN4.9970.7.3	Caudate	24	14.028	8.69881	0.106824	0.896941	31.0777	-3.02168
UBXN4.9997.12.3	Caudate	20	9.06646	10.5879	0.391829	0.976436	29.8187	-11.6858
UCK2.12515.45.3	Caudate	21	12.1523	9.89962	0.219616	0.944552	31.5555	-7.25099
UCMA.10977.55.3	Caudate	37	-7.00479	5.99382	0.242537	0.944588	4.7431	-18.7527
UFC1.3405.6.2	Caudate	21	-6.83109	8.46467	0.41966	0.976436	9.75967	-23.4219
UFM1.3836.51.2	Caudate	15	-11.3864	10.3078	0.269314	0.958466	8.81682	-31.5897
UGP2.13939.14.3	Caudate	15	7.74062	12.7748	0.544563	0.980441	32.7793	-17.298
UGT1A6.7891.45.3	Caudate	29	15.946	7.36103	0.0302908	0.769008	30.3736	1.51834
UGT1A8.8899.75.3	Caudate	23	-1.14093	11.0965	0.918106	0.992699	20.6081	-22.89
UGT2A1.8907.11.3	Caudate	15	-5.09361	10.8766	0.639563	0.982794	16.2244	-26.4117
ULBP1.14081.5.3	Caudate	12	-9.27075	12.7628	0.467601	0.980441	15.7443	-34.2859
ULBP1.3081.70.2	Caudate	20	-20.9762	9.69247	0.0304511	0.769008	-1.97893	-39.9734
ULBP2.3082.9.2	Caudate	13	-1.70359	14.1924	0.904455	0.992175	26.1135	-29.5207
ULBP3.2747.3.2	Caudate	17	17.2268	13.1954	0.191718	0.938592	43.0898	-8.63622
ULK3.12437.18.3	Caudate	18	-7.37893	10.586	0.485772	0.980441	13.3695	-28.1274
UMODL1.9114.84.3	Caudate	27	2.87048	8.85557	0.745829	0.982794	20.2274	-14.4864
UNC13A.14052.26.3	Caudate	19	13.3865	9.86306	0.174705	0.935827	32.7181	-5.94507
UNC5A.7975.97.3	Caudate	21	5.07842	13.0147	0.696383	0.982794	30.5872	-20.4303
UNC5B.7776.20.3	Caudate	24	18.9449	9.38839	0.0436013	0.796037	37.3461	0.543626
UNC5C.5139.32.3	Caudate	33	14.3507	7.07519	0.0425278	0.796037	28.2181	0.483364
UNC5D.5140.56.3	Caudate	21	0.809563	9.5485	0.932433	0.992699	19.5246	-17.9055
UNC5D.8624.16.3	Caudate	30	3.50514	8.28386	0.672201	0.982794	19.7415	-12.7312
UNC93B1.13487.24.3	Caudate	29	-9.15025	7.63471	0.23072	0.944552	5.81378	-24.1143
UPK3B.8286.44.3	Caudate	12	16.8891	12.7668	0.185872	0.936305	41.9121	-8.1339
UPK3BL.6633.43.3	Caudate	13	4.96922	11.4036	0.663013	0.982794	27.3203	-17.3819
UQCC3.8228.10.3	Caudate	27	-3.18364	11.1309	0.774863	0.982794	18.6328	-25.0001
UQCRB.12957.62.3	Caudate	20	-3.65432	10.69	0.732468	0.982794	17.2981	-24.6067
UROS.11248.43.3	Caudate	16	-16.1129	10.9248	0.140244	0.927051	5.29981	-37.5256
USB1.11328.9.3	Caudate	17	-2.08195	11.6892	0.858637	0.989067	20.8288	-24.9927
USE1.8057.78.3	Caudate	22	-4.10939	11.3938	0.718348	0.982794	18.2225	-26.4413
USP21.12681.63.3	Caudate	22	0.387101	6.92622	0.95543	0.992699	13.9625	-13.1883
USP25.9215.117.3	Caudate	29	-0.173127	5.88612	0.976535	0.994952	11.3637	-11.7099
USP8.13450.49.3	Caudate	20	-1.78789	12.618	0.887322	0.989409	22.9433	-26.5191
UST.8364.74.3	Caudate	20	2.75614	9.96282	0.782054	0.98371	22.2833	-16.771
UTS2R.13530.5.3	Caudate	25	-3.84738	8.82396	0.662826	0.982794	13.4476	-21.1424
UXS1.8258.22.3	Caudate	18	14.8183	11.1235	0.182806	0.936305	36.6203	-6.98368
VAMP3.7903.18.3	Caudate	20	0.853444	10.3924	0.93455	0.992699	21.2226	-19.5157
VAMP4.7732.45.3	Caudate	22	3.291	9.65934	0.733324	0.982794	22.2233	-15.6413
VAMP5.8290.1.3	Caudate	17	13.2291	10.4934	0.207414	0.940404	33.7961	-7.33794
VAMP8.7064.2.4	Caudate	20	14.6547	11.4615	0.201038	0.940404	37.1193	-7.80987
VAPA.7167.102.3	Caudate	21	-1.32481	10.2426	0.897086	0.991961	18.7507	-21.4003
VAPB.7181.17.3	Caudate	18	1.11092	10.8214	0.918234	0.992699	22.3209	-20.0991
VARS.13083.18.3	Caudate	39	-3.684	4.19525	0.37987	0.976436	4.53869	-11.9067
VAV3.9830.109.3	Caudate	34	4.79835	7.71672	0.534065	0.980441	19.9231	-10.3264
VCAM1.2967.8.1	Caudate	37	-6.52723	6.98627	0.350152	0.972971	7.16586	-20.2203
VCAN.9561.21.3	Caudate	22	0.0835866	9.6544	0.993092	0.99765	19.0062	-18.839
VCL.8750.46.3	Caudate	20	-10.7935	10.0214	0.28146	0.958466	8.84841	-30.4353
VCY.6295.67.3	Caudate	18	-5.79676	11.2002	0.604766	0.982794	16.1556	-27.7491
VEGFA.14032.2.3	Caudate	36	3.5727	4.81012	0.457635	0.980441	13.0005	-5.85513
VEGFA.2597.8.3	Caudate	36	3.46333	6.22082	0.57771	0.982215	15.6561	-8.72947
VEGFC.3132.1.1	Caudate	24	3.2588	9.56749	0.733396	0.982794	22.0111	-15.4935
VIMP.11286.78.3	Caudate	29	-3.02227	6.09386	0.619928	0.982794	8.9217	-14.9662
VIT.6234.74.3	Caudate	33	7.76993	7.32015	0.288488	0.958466	22.1174	-6.57756
VPS24.12508.9.3	Caudate	23	0.125486	8.24703	0.98786	0.996997	16.2897	-16.0387
VPS29.14318.1.3	Caudate	42	4.25176	4.39278	0.333096	0.972971	12.8616	-4.3581
VPS4A.11476.43.3	Caudate	24	8.46645	9.75379	0.385385	0.976436	27.5839	-10.651
VPS4B.12668.7.3	Caudate	26	-1.38647	8.41482	0.869128	0.989067	15.1066	-17.8795
VRK1.12553.5.3	Caudate	18	4.23525	10.1654	0.676946	0.982794	24.1594	-15.6889
VSIG1.8367.142.3	Caudate	26	-0.0469569	10.909	0.996566	0.999248	21.3347	-21.4286
VSIG2.8018.43.3	Caudate	24	-6.2546	8.57117	0.465558	0.980441	10.5449	-23.0541
VSTM2L.6549.60.3	Caudate	18	6.74167	14.0174	0.630551	0.982794	34.2157	-20.7324
VSTM4.7242.14.3	Caudate	30	-8.99053	8.45324	0.287528	0.958466	7.57783	-25.5589
VTA1.4209.60.2	Caudate	24	3.71462	8.7444	0.670983	0.982794	20.8536	-13.4244
VTI1A.7952.2.3	Caudate	25	6.26026	9.25625	0.498832	0.980441	24.4025	-11.882
VTI1B.8963.8.3	Caudate	23	-14.5403	9.13409	0.111414	0.898352	3.36256	-32.4431
VTN.13125.45.3	Caudate	71	0.927782	3.05668	0.761489	0.982794	6.91888	-5.06332
VTN.8280.238.3	Caudate	30	-17.2595	7.63752	0.0238313	0.769008	-2.29002	-32.2291
VWC2.11121.56.3	Caudate	31	-4.32901	6.82815	0.526084	0.980441	9.05416	-17.7122
VWC2L.7995.16.3	Caudate	17	9.90277	10.6403	0.352017	0.973374	30.7578	-10.9522
WBP1.10943.36.3	Caudate	15	-20.9308	11.0408	0.05799	0.831818	0.709112	-42.5708
WBP1L.9532.5.3	Caudate	16	-1.28882	14.0942	0.92714	0.992699	26.3357	-28.9134
WDR1.10723.41.3	Caudate	21	-7.19936	8.97894	0.422666	0.976436	10.3994	-24.7981
WFDC10A.13429.3.3	Caudate	26	10.6323	8.96545	0.235652	0.944552	28.2046	-6.93993
WFDC12.6037.6.3	Caudate	21	5.14832	9.65027	0.593695	0.982794	24.0629	-13.7662
WFDC13.9345.436.3	Caudate	22	5.88933	9.24569	0.524137	0.980441	24.0109	-12.2322
WFDC2.11388.75.3	Caudate	26	0.0217093	9.22922	0.998123	0.999646	18.111	-18.0676
WFDC3.6384.19.3	Caudate	20	-19.5476	8.98037	0.0295026	0.769008	-1.94609	-37.1492
WFDC5.6969.14.3	Caudate	25	3.94098	9.44612	0.676528	0.982794	22.4554	-14.5734
WFIKKN1.3191.50.2	Caudate	23	-10.0793	9.22061	0.274337	0.958466	7.99306	-28.1517
WFIKKN2.13408.23.3	Caudate	32	6.36003	6.6612	0.339686	0.972971	19.416	-6.69593
WFIKKN2.3235.50.2	Caudate	35	6.35927	5.55531	0.252325	0.951071	17.2477	-4.52913
WIF1.2848.2.2	Caudate	20	-4.71666	9.7354	0.628041	0.982794	14.3647	-23.798
WISP1.13692.154.3	Caudate	29	-12.3102	5.01093	0.0140229	0.763007	-2.48882	-22.1317
WISP3.5927.4.3	Caudate	23	-3.03772	9.42263	0.747161	0.982794	15.4306	-21.5061
WNK3.5493.17.3	Caudate	22	-9.82649	9.66009	0.309046	0.972971	9.10729	-28.7603
WNT7A.4889.82.1	Caudate	24	-23.2365	9.59353	0.0154312	0.765457	-4.43315	-42.0398
WSCD2.6274.15.3	Caudate	18	-2.63098	9.98643	0.792199	0.987005	16.9424	-22.2044
XCL1.14078.69.3	Caudate	18	-11.0953	9.07332	0.221388	0.944552	6.68843	-28.879
XCL1.4143.74.2	Caudate	19	9.71015	9.89222	0.3263	0.972971	29.0989	-9.6786
XDH.11264.33.3	Caudate	22	-7.60932	9.83238	0.438988	0.980441	11.6621	-26.8808
XG.8044.90.3	Caudate	34	4.30578	7.20945	0.550347	0.980441	18.4363	-9.82475
XPNPEP1.3481.87.1	Caudate	20	6.32137	11.1144	0.569523	0.980885	28.1056	-15.4629
XRCC1.12535.2.3	Caudate	17	-0.71776	11.2914	0.949315	0.992699	21.4133	-22.8489
XRCC4.9886.28.3	Caudate	17	-9.55046	9.99	0.339071	0.972971	10.0299	-29.1309
XXYLT1.6375.75.3	Caudate	27	-0.70785	8.58468	0.934285	0.992699	16.1181	-17.5338
YBX2.6372.7.3	Caudate	17	-8.5321	8.79487	0.331986	0.972971	8.70584	-25.77
YES1.2878.66.2	Caudate	22	-7.95985	9.75512	0.414519	0.976436	11.1602	-27.0799
YIPF6.9984.12.3	Caudate	19	0.260198	10.5387	0.980302	0.995155	20.9161	-20.3957
YTHDC1.8878.48.3	Caudate	24	6.68348	8.96249	0.455838	0.980441	24.25	-10.883
YWHAB.YWHAE.YWHAG.YWHAH.YWHAQ.YWHAZ.SFN.4707.50.2	Caudate	17	3.57993	13.6056	0.792456	0.987005	30.2468	-23.087
YWHAE.14157.21.3	Caudate	11	-2.26322	16.2864	0.889478	0.989409	29.658	-34.1845
YWHAQ.7625.27.3	Caudate	19	3.97513	13.1761	0.762886	0.982794	29.8002	-21.85
YWHAZ.5858.6.5	Caudate	25	10.9743	8.73025	0.208738	0.940404	28.0856	-6.13699
ZAP70.3837.6.2	Caudate	24	-3.56926	9.04018	0.692974	0.982794	14.1495	-21.288
ZAP70.4475.60.3	Caudate	16	4.29412	12.6176	0.733609	0.982794	29.0246	-20.4363
ZAP70.4476.22.2	Caudate	18	-6.84524	9.67482	0.479236	0.980441	12.1174	-25.8079
ZBTB33.12785.49.3	Caudate	18	-5.57412	10.4422	0.593476	0.982794	14.8926	-26.0409
ZDHHC14.11677.17.3	Caudate	22	-4.22935	10.5917	0.689667	0.982794	16.5304	-24.9891
ZFP91.13651.54.3	Caudate	17	21.9772	12.549	0.0798913	0.858294	46.5732	-2.61875
ZFYVE27.9102.28.3	Caudate	18	-1.7167	14.3645	0.904871	0.992175	26.4377	-29.8711
ZHX3.10036.201.3	Caudate	26	9.51941	8.68081	0.272815	0.958466	26.5338	-7.49498
ZNF10.11567.23.3	Caudate	23	-6.05833	9.2104	0.510685	0.980441	11.994	-24.1107
ZNF134.12787.47.3	Caudate	22	-6.19748	9.93192	0.53263	0.980441	13.2691	-25.664
ZNF174.11486.26.3	Caudate	26	-10.6145	8.83221	0.229443	0.944552	6.69664	-27.9256
ZNF175.12716.3.3	Caudate	30	4.63247	7.03208	0.510048	0.980441	18.4153	-9.15041
ZNF18.11372.2.3	Caudate	18	18.4101	10.1811	0.0705662	0.85557	38.365	-1.54489
ZNF180.12771.19.3	Caudate	15	20.2644	11.4921	0.0778455	0.857607	42.7889	-2.2602
ZNF23.11565.58.3	Caudate	25	3.58153	9.59671	0.708996	0.982794	22.3911	-15.228
ZNF264.9993.11.3	Caudate	19	-6.66724	9.84081	0.498082	0.980441	12.6207	-25.9552
ZNF276.14692.3.3	Caudate	27	-2.48044	7.7365	0.748502	0.982794	12.6831	-17.644
ZNF329.12803.9.3	Caudate	20	1.50439	9.96178	0.879963	0.989067	21.0295	-18.0207
ZNF334.12763.69.3	Caudate	31	3.00268	8.14091	0.712248	0.982794	18.9589	-12.9535
ZNF358.10529.19.3	Caudate	16	-9.9561	11.0701	0.368458	0.976436	11.7414	-31.6536
ZNF382.14616.16.3	Caudate	21	2.41083	10.0123	0.809721	0.988306	22.035	-17.2133
ZNF410.12843.6.3	Caudate	21	5.5383	9.54581	0.561792	0.980441	24.2481	-13.1715
ZNF415.12811.55.3	Caudate	14	1.86891	11.8913	0.875114	0.989067	25.1759	-21.4381
ZNF566.12795.2.3	Caudate	12	-11.2835	12.7226	0.375141	0.976436	13.6529	-36.2199
ZNF75D.11596.47.3	Caudate	14	9.78197	12.0908	0.41849	0.976436	33.4799	-13.9159
ZNF774.12760.34.3	Caudate	25	-1.8003	9.21982	0.845186	0.989067	16.2705	-19.8711
ZNF843.8321.27.3	Caudate	18	-5.94113	9.99177	0.552109	0.980441	13.6427	-25.525
ZNRF3.13428.52.3	Caudate	13	19.4165	14.4531	0.179138	0.936305	47.7447	-8.91162
ZNRF3.14122.132.3	Caudate	22	13.4564	9.69947	0.165339	0.935827	32.4674	-5.55452
ZNRF4.9467.24.3	Caudate	17	-7.16412	11.0744	0.517692	0.980441	14.5417	-28.87
ZP4.7766.25.3	Caudate	31	-1.7625	7.98427	0.825289	0.989067	13.8867	-17.4117
ZPLD1.5590.11.3	Caudate	18	-7.14724	13.1274	0.586132	0.982794	18.5825	-32.877

### Sheet: Hippocampus
Results of MR Analysis between plasma proteins and hippocampus volume
SOMAMER_ID (Exposure)	Region (Outcome)	N SNPs	Beta	SE	pval	P.adjusted	Beta-upper	Beta-lower
A1CF.12423.38.3	Hippocampus	38	-3.94819	6.29382	0.530455	0.995811	8.38769	-16.2841
A4GALT.8759.29.3	Hippocampus	15	7.69005	10.7517	0.474459	0.99161	28.7633	-13.3832
AARS.12340.17.3	Hippocampus	20	0.10837	9.71368	0.991099	0.999986	19.1472	-18.9304
ABCC6.8935.22.3	Hippocampus	17	0.302208	10.9737	0.97803	0.999986	21.8107	-21.2063
ABHD12.7825.7.3	Hippocampus	20	-11.6039	11.5303	0.31423	0.983382	10.9954	-34.2032
ABHD14A.5715.4.3	Hippocampus	23	6.32042	7.35135	0.389919	0.983382	20.7291	-8.08821
ABL1.3341.33.4	Hippocampus	11	14.3579	12.4633	0.249313	0.983382	38.786	-10.0701
ABL2.5261.13.3	Hippocampus	20	0.132172	9.03227	0.988325	0.999986	17.8354	-17.5711
ABLIM3.13578.98.3	Hippocampus	20	9.52603	10.2276	0.351643	0.983382	29.5721	-10.52
ABO.9253.52.3	Hippocampus	44	4.01239	2.75707	0.145584	0.983382	9.41625	-1.39147
ACACB.12900.29.3	Hippocampus	18	-7.76047	9.83809	0.430218	0.99161	11.5222	-27.0431
ACAN.3280.49.2	Hippocampus	21	-2.04054	9.79537	0.834982	0.999986	17.1584	-21.2395
ACAP2.12343.14.3	Hippocampus	18	-3.70598	9.6317	0.700408	0.995811	15.1721	-22.5841
ACBD6.10075.75.3	Hippocampus	25	-4.77728	11.5483	0.679108	0.995811	17.8573	-27.4119
ACBD7.13563.259.3	Hippocampus	28	-1.06315	7.95869	0.893731	0.999986	14.5359	-16.6622
ACE2.2805.6.2	Hippocampus	24	-9.16498	9.27036	0.322843	0.983382	9.00492	-27.3349
ACLY.12700.9.3	Hippocampus	19	7.87948	9.58301	0.410943	0.983382	26.6622	-10.9032
ACP1.3858.5.1	Hippocampus	48	-7.87732	4.49526	0.0797112	0.983382	0.933377	-16.688
ACP2.9237.54.3	Hippocampus	24	-1.91769	7.52772	0.798916	0.999986	12.8366	-16.672
ACP5.3232.28.2	Hippocampus	27	-2.1757	7.51705	0.772248	0.998997	12.5577	-16.9091
ACPL2.6079.59.3	Hippocampus	28	-4.12775	6.74586	0.540609	0.995811	9.09415	-17.3496
ACVR1B.2806.49.2	Hippocampus	17	5.61084	11.0156	0.610503	0.995811	27.2014	-15.9797
ACVRL1.2969.11.1	Hippocampus	15	-17.5734	12.1321	0.147475	0.983382	6.20545	-41.3523
ACYP2.12812.25.3	Hippocampus	23	20.3585	8.74825	0.0199571	0.805285	37.5051	3.21195
ADAM11.6586.19.3	Hippocampus	29	-15.4792	7.74469	0.045643	0.950675	-0.299561	-30.6587
ADAM12.4420.7.2	Hippocampus	21	-16.4022	9.44767	0.0825442	0.983382	2.11523	-34.9196
ADAM19.8948.13.3	Hippocampus	15	6.07981	11.3044	0.590697	0.995811	28.2365	-16.0769
ADAM23.7049.2.3	Hippocampus	46	2.58676	4.38536	0.555283	0.995811	11.1821	-6.00855
ADAM29.13549.15.3	Hippocampus	19	-11.43	9.95864	0.251072	0.983382	8.08891	-30.949
ADAM9.3795.6.2	Hippocampus	21	-21.9395	9.0773	0.0156506	0.755604	-4.14798	-39.731
ADAMTS1.3174.2.1	Hippocampus	15	-17.1724	11.3818	0.131361	0.983382	5.13598	-39.4808
ADAMTS13.3175.51.5	Hippocampus	31	-1.44978	5.03513	0.773398	0.998997	8.41908	-11.3186
ADAMTS15.4533.76.2	Hippocampus	17	-16.9676	11.15	0.128072	0.983382	4.88651	-38.8217
ADAMTS3.8845.2.3	Hippocampus	24	11.4148	12.5081	0.361457	0.983382	35.9306	-13.101
ADAMTS4.2809.25.2	Hippocampus	22	-13.5315	10.0495	0.178146	0.983382	6.16554	-33.2286
ADAMTS5.3168.8.2	Hippocampus	31	-1.65646	7.95663	0.835084	0.999986	13.9385	-17.2515
ADAMTS6.6441.62.3	Hippocampus	19	7.78657	6.99574	0.265689	0.983382	21.4982	-5.92508
ADAMTSL1.6575.79.3	Hippocampus	23	-0.475642	9.61296	0.960537	0.999986	18.3658	-19.317
ADCK4.9794.17.3	Hippocampus	17	-2.96793	10.365	0.774617	0.998997	17.3475	-23.2834
ADCYAP1.4593.11.1	Hippocampus	16	25.5014	10.9429	0.0197849	0.805285	46.9495	4.05328
ADCYAP1.4594.22.2	Hippocampus	26	-12.8817	8.2554	0.118666	0.983382	3.29888	-29.0623
ADCYAP1.8285.64.3	Hippocampus	11	4.98866	13.2745	0.707059	0.995811	31.0066	-21.0293
ADGRF1.11243.90.3	Hippocampus	33	-8.34053	6.3487	0.188934	0.983382	4.10292	-20.784
ADGRF5.6409.57.3	Hippocampus	43	-4.5116	3.34703	0.177677	0.983382	2.04857	-11.0718
ADGRG5.4551.72.3	Hippocampus	17	-0.205117	11.5704	0.985856	0.999986	22.4728	-22.8831
ADH1B.9834.62.3	Hippocampus	38	5.70132	6.71423	0.395804	0.983382	18.8612	-7.45857
ADH4.8325.37.3	Hippocampus	24	-5.53641	10.0723	0.582548	0.995811	14.2053	-25.2781
ADM.14115.34.3	Hippocampus	27	3.53299	7.40102	0.633102	0.995811	18.039	-10.973
ADPGK.6221.1.3	Hippocampus	20	11.4309	9.92437	0.249403	0.983382	30.8827	-8.02086
ADRBK1.3347.9.2	Hippocampus	29	0.113641	6.78307	0.986633	0.999986	13.4085	-13.1812
ADSS.12644.63.3	Hippocampus	28	8.06094	7.36903	0.274001	0.983382	22.5042	-6.38236
ADSSL1.13998.26.3	Hippocampus	24	-5.64071	9.34404	0.546064	0.995811	12.6736	-23.955
AFP.5792.8.2	Hippocampus	25	-19.299	8.55125	0.0240165	0.805285	-2.53856	-36.0595
AGER.4125.52.2	Hippocampus	32	-2.73746	8.00167	0.732267	0.995811	12.9458	-18.4207
AGFG1.11681.8.3	Hippocampus	40	-2.07033	5.91156	0.726175	0.995811	9.51632	-13.657
AGGF1.8051.10.3	Hippocampus	14	14.5567	12.124	0.229887	0.983382	38.3197	-9.20636
AGO1.11651.24.3	Hippocampus	21	-5.77127	9.3927	0.538923	0.995811	12.6384	-24.181
AGR2.4959.2.1	Hippocampus	16	-18.544	14.1643	0.190464	0.983382	9.218	-46.306
AGRP.2813.11.2	Hippocampus	22	12.3367	8.5124	0.147265	0.983382	29.021	-4.34762
AHSA1.11633.89.3	Hippocampus	25	-4.12629	10.6764	0.699135	0.995811	16.7994	-25.052
AHSG.3581.53.3	Hippocampus	35	3.79275	5.62059	0.499805	0.991675	14.8091	-7.22361
AIF1.2849.49.1	Hippocampus	22	2.10906	7.07131	0.765507	0.998997	15.9688	-11.7507
AIFM1.13424.51.3	Hippocampus	19	-9.8447	11.9908	0.411633	0.983382	13.6572	-33.3466
AIFM1.9522.3.3	Hippocampus	18	-7.38688	10.855	0.496183	0.991675	13.8888	-28.6626
AIMP1.2714.78.2	Hippocampus	13	3.60514	10.7049	0.736287	0.996644	24.5868	-17.3765
AK1.5012.67.1	Hippocampus	13	-2.38374	12.6439	0.850462	0.999986	22.3983	-27.1658
AKR1A1.4192.10.2	Hippocampus	30	0.993089	5.01967	0.843171	0.999986	10.8317	-8.84547
AKR1B1.9854.36.3	Hippocampus	20	8.23297	8.89428	0.354629	0.983382	25.6658	-9.19981
AKR1C1.12618.50.3	Hippocampus	24	-4.55459	8.06209	0.572115	0.995811	11.2471	-20.3563
AKT1.AKT2.AKT3.2867.52.2	Hippocampus	18	4.56554	9.02128	0.612796	0.995811	22.2473	-13.1162
AKT1.AKT2.AKT3.3392.68.2	Hippocampus	15	4.7575	13.0405	0.715242	0.995811	30.3169	-20.8019
AKT2.14685.17.3	Hippocampus	20	-5.30124	8.82849	0.548193	0.995811	12.0026	-22.6051
AKT2.5360.9.2	Hippocampus	20	1.36082	8.92977	0.878878	0.999986	18.8632	-16.1415
ALCAM.5451.1.3	Hippocampus	28	2.45575	8.30566	0.76748	0.998997	18.7348	-13.8233
ALDH3A1.11480.1.3	Hippocampus	17	9.25552	11.866	0.435388	0.99161	32.5128	-14.0018
ALDH3B1.12940.35.3	Hippocampus	22	-5.66675	10.4172	0.586455	0.995811	14.751	-26.0845
ALDOA.5864.10.3	Hippocampus	13	27.3729	11.7682	0.0200187	0.805285	50.4386	4.30715
ALDOC.9876.20.3	Hippocampus	15	-9.58745	11.5806	0.407732	0.983382	13.1105	-32.2854
ALKBH5.8793.13.3	Hippocampus	24	-4.66493	8.63089	0.588858	0.995811	12.2516	-21.5815
ALOX15B.12422.143.3	Hippocampus	22	-4.81833	9.23388	0.601803	0.995811	13.2801	-22.9167
ALPI.10463.23.3	Hippocampus	21	5.24576	8.81094	0.551597	0.995811	22.5152	-12.0237
AMBN.6522.57.3	Hippocampus	11	9.61714	12.9773	0.458647	0.99161	35.0526	-15.8183
AMELX.8578.45.3	Hippocampus	24	-6.11823	8.94521	0.493996	0.991675	11.4144	-23.6508
AMH.4923.79.1	Hippocampus	19	9.2326	9.22197	0.316753	0.983382	27.3077	-8.84245
AMICA1.5094.62.3	Hippocampus	21	3.79578	12.3482	0.758542	0.998997	27.9982	-20.4067
AMICA1.8232.90.3	Hippocampus	50	1.22117	4.11869	0.766851	0.998997	9.2938	-6.85145
AMIGO1.9979.13.3	Hippocampus	22	-14.6503	11.9223	0.21914	0.983382	8.71733	-38.0179
AMN.4322.28.3	Hippocampus	14	-5.71944	11.868	0.629861	0.995811	17.5418	-28.9806
AMY1A.7918.114.3	Hippocampus	50	1.49497	5.30519	0.778102	0.998997	11.8931	-8.9032
ANAPC10.12345.4.3	Hippocampus	19	-0.0753294	10.0349	0.994011	0.999986	19.5931	-19.7438
ANAPC7.11690.47.3	Hippocampus	45	-0.362157	3.58211	0.91947	0.999986	6.65877	-7.38308
ANGPT1.2811.27.1	Hippocampus	26	-12.5899	8.27937	0.128353	0.983382	3.63772	-28.8174
ANGPT2.13660.76.3	Hippocampus	20	5.58337	10.8151	0.605673	0.995811	26.7809	-15.6141
ANGPT2.2602.2.2	Hippocampus	13	3.41985	12.4651	0.783813	0.998997	27.8515	-21.0118
ANGPT4.2500.2.3	Hippocampus	21	-5.43523	9.07338	0.549152	0.995811	12.3486	-23.2191
ANGPTL1.11142.11.3	Hippocampus	24	-7.87442	6.97373	0.258832	0.983382	5.79409	-21.5429
ANGPTL1.9092.33.3	Hippocampus	36	2.5725	5.41086	0.634478	0.995811	13.1778	-8.03278
ANGPTL3.3281.19.1	Hippocampus	20	8.81278	11.1506	0.429331	0.99161	30.668	-13.0425
ANGPTL4.3796.79.2	Hippocampus	22	10.1915	8.91616	0.253022	0.983382	27.6672	-7.28415
ANGPTL7.6371.50.3	Hippocampus	26	-14.1259	10.2862	0.169662	0.983382	6.03498	-34.2867
ANK2.7624.19.3	Hippocampus	32	-1.00014	6.47801	0.877303	0.999986	11.6968	-13.697
ANKRD27.12445.50.3	Hippocampus	16	-6.98271	10.2392	0.495267	0.991675	13.0862	-27.0516
ANKRD46.7851.30.3	Hippocampus	24	14.7121	10.8808	0.176337	0.983382	36.0385	-6.61423
ANP32A.13073.14.3	Hippocampus	19	-6.5444	9.71303	0.500454	0.991675	12.4931	-25.5819
ANP32B.4194.26.3	Hippocampus	26	-0.1456	9.40936	0.987654	0.999986	18.2967	-18.5879
ANXA1.4960.72.1	Hippocampus	25	5.84841	7.30252	0.423204	0.99161	20.1613	-8.46453
ANXA10.13605.16.3	Hippocampus	18	7.80976	9.79722	0.425369	0.99161	27.0123	-11.3928
ANXA2.13700.10.3	Hippocampus	26	5.57424	5.63936	0.32293	0.983382	16.6274	-5.47889
ANXA2.4961.17.1	Hippocampus	29	6.53052	5.60854	0.244267	0.983382	17.5233	-4.46222
ANXA9.13588.11.3	Hippocampus	22	-8.19185	9.777	0.402104	0.983382	10.9711	-27.3548
AOC2.6434.18.3	Hippocampus	22	28.7535	10.6508	0.00694125	0.689861	49.6291	7.87788
AP4M1.10076.1.3	Hippocampus	22	6.56472	7.86079	0.403649	0.983382	21.9719	-8.84243
APAF1.13583.19.3	Hippocampus	15	9.67529	10.2876	0.346972	0.983382	29.839	-10.4885
APBB1.12822.34.3	Hippocampus	17	-14.4577	10.2405	0.158003	0.983382	5.61361	-34.529
APBB1.14206.28.3	Hippocampus	24	1.54344	8.83497	0.861318	0.999986	18.86	-15.7731
APBB2.12753.6.3	Hippocampus	18	1.74795	10.3272	0.865595	0.999986	21.9893	-18.4934
APBB2.12761.12.3	Hippocampus	22	0.820454	11.6062	0.943644	0.999986	23.5686	-21.9277
APBB3.13589.10.3	Hippocampus	18	4.42168	11.022	0.688297	0.995811	26.0248	-17.1815
APCDD1.6599.5.3	Hippocampus	16	0.446866	10.8789	0.967235	0.999986	21.7696	-20.8758
APCS.2474.54.5	Hippocampus	15	3.69104	11.3929	0.745956	0.998997	26.0212	-18.6391
APEX1.9849.13.3	Hippocampus	33	6.18257	6.07533	0.308843	0.983382	18.0902	-5.72508
APLP2.10627.87.3	Hippocampus	15	-10.4576	10.104	0.300674	0.983382	9.34634	-30.2615
APLP2.7915.31.3	Hippocampus	25	-0.0970018	8.42178	0.99081	0.999986	16.4097	-16.6037
APMAP.10605.22.3	Hippocampus	29	-4.19979	7.55851	0.578459	0.995811	10.6149	-19.0145
APOA5.11318.20.3	Hippocampus	19	-13.8821	12.7585	0.276565	0.983382	11.1245	-38.8887
APOA5.12908.15.3	Hippocampus	27	-0.434262	7.58813	0.954363	0.999986	14.4385	-15.307
APOB.2797.56.2	Hippocampus	32	2.62435	8.62246	0.760852	0.998997	19.5244	-14.2757
APOBEC3G.13930.3.3	Hippocampus	25	-0.90116	8.84011	0.918804	0.999986	16.4255	-18.2278
APOD.4712.28.2	Hippocampus	23	-7.80524	9.03697	0.387752	0.983382	9.90723	-25.5177
APOD.8262.20.3	Hippocampus	19	3.08052	9.75823	0.752242	0.998997	22.2066	-16.0456
APOE.2937.10.2	Hippocampus	25	-14.9823	9.09454	0.0994777	0.983382	2.84303	-32.8076
APOE.5312.49.3	Hippocampus	19	-13.5479	10.3387	0.190059	0.983382	6.71598	-33.8117
APOF.12370.30.3	Hippocampus	24	-1.96371	8.60018	0.819387	0.999986	14.8926	-18.8201
APOL1.11510.31.3	Hippocampus	47	3.49735	5.0634	0.489747	0.991675	13.4216	-6.42691
APOL1.9506.10.3	Hippocampus	39	1.2671	4.52616	0.779515	0.998997	10.1384	-7.60417
APOM.10445.20.3	Hippocampus	33	-10.6077	7.28521	0.145376	0.983382	3.67131	-24.8867
APOM.14125.5.3	Hippocampus	26	-1.72671	8.69215	0.842535	0.999986	15.3099	-18.7633
APOO.9373.405.3	Hippocampus	23	3.11203	9.62851	0.746536	0.998997	21.9839	-15.7598
APP.3171.57.2	Hippocampus	20	-14.003	9.65441	0.146941	0.983382	4.91968	-32.9256
APPL1.12825.18.3	Hippocampus	21	-12.5815	10.338	0.223596	0.983382	7.68088	-32.8439
AREG.2970.60.2	Hippocampus	21	0.296561	9.87267	0.976036	0.999986	19.647	-19.0539
ARF3.12578.13.3	Hippocampus	17	1.83293	11.0912	0.868739	0.999986	23.5716	-19.9058
ARF6.12425.104.3	Hippocampus	18	-1.20438	10.0251	0.904375	0.999986	18.4449	-20.8537
ARFGAP2.11664.32.3	Hippocampus	25	1.86123	9.58519	0.846037	0.999986	20.6482	-16.9257
ARFIP1.13488.3.3	Hippocampus	24	-8.38388	8.29631	0.31223	0.983382	7.87689	-24.6447
ARFIP2.12630.8.3	Hippocampus	14	-3.65127	10.3758	0.724912	0.995811	16.6854	-23.9879
ARHGAP1.11955.1.3	Hippocampus	16	-1.84148	12.9534	0.886952	0.999986	23.5473	-27.2302
ARHGAP25.11333.82.3	Hippocampus	28	1.39492	6.73762	0.835983	0.999986	14.6007	-11.8108
ARHGAP30.12807.89.3	Hippocampus	29	2.65963	7.34671	0.71734	0.995811	17.0592	-11.7399
ARHGAP36.6289.78.3	Hippocampus	19	2.34215	10.1034	0.816679	0.999986	22.1447	-17.4604
ARHGAP5.14748.31.3	Hippocampus	22	-1.97221	9.1207	0.828805	0.999986	15.9044	-19.8488
ARHGDIA.6454.38.3	Hippocampus	15	-3.61677	12.5748	0.773637	0.998997	21.0298	-28.2633
ARHGDIB.9846.32.3	Hippocampus	39	-9.69053	6.13849	0.114416	0.983382	2.34092	-21.722
ARHGEF1.13976.9.3	Hippocampus	21	-0.34575	9.22879	0.970115	0.999986	17.7427	-18.4342
ARHGEF10.9061.3.3	Hippocampus	24	-10.691	8.91308	0.230345	0.983382	6.77866	-28.1606
ARHGEF2.12848.9.3	Hippocampus	17	-7.41271	13.1768	0.573736	0.995811	18.4138	-33.2392
ARHGEF25.13519.112.3	Hippocampus	23	7.57786	8.92811	0.396012	0.983382	25.077	-9.92123
ARHGEF7.13932.45.3	Hippocampus	13	-5.14333	17.6849	0.771179	0.998997	29.519	-39.8056
ARID3A.3875.62.1	Hippocampus	10	-10.6637	13.2219	0.419944	0.990728	15.2512	-36.5787
ARL1.12392.30.3	Hippocampus	23	9.50212	9.25616	0.304622	0.983382	27.6442	-8.63995
ARL11.12433.8.3	Hippocampus	18	-7.92145	10.3402	0.443625	0.99161	12.3453	-28.1882
ARL3.12571.14.3	Hippocampus	26	-7.23483	9.56582	0.449457	0.99161	11.5142	-25.9838
ARMC5.8785.1.3	Hippocampus	16	10.4275	10.9822	0.342372	0.983382	31.9525	-11.0976
ARMC5.8816.44.3	Hippocampus	47	-2.25544	6.41963	0.725337	0.995811	10.327	-14.8379
ARMC5.9945.8.3	Hippocampus	20	2.72562	10.5303	0.795762	0.999986	23.365	-17.9137
ARPC3.13573.5.3	Hippocampus	28	5.74918	8.82547	0.514768	0.995811	23.0471	-11.5487
ARPP19.4963.19.1	Hippocampus	21	6.75096	8.04111	0.401158	0.983382	22.5115	-9.00962
ARPP21.12860.7.3	Hippocampus	29	-5.08903	9.63185	0.597254	0.995811	13.7894	-23.9675
ARRB1.12643.4.3	Hippocampus	17	7.89866	12.5308	0.528473	0.995811	32.4591	-16.6618
ARRDC3.12352.70.3	Hippocampus	17	7.2008	10.274	0.48338	0.991675	27.3378	-12.9362
ARSA.3583.54.4	Hippocampus	17	-14.2072	9.79801	0.147057	0.983382	4.99692	-33.4113
ARSB.3172.28.2	Hippocampus	23	0.133243	9.18082	0.988421	0.999986	18.1276	-17.8612
ARSK.8269.327.3	Hippocampus	28	6.1305	8.69793	0.480921	0.991675	23.1784	-10.9174
ART3.10970.3.3	Hippocampus	24	-7.38154	8.26338	0.371706	0.983382	8.81469	-23.5778
ART3.7970.315.3	Hippocampus	24	0.792978	7.8886	0.91993	0.999986	16.2546	-14.6687
ART4.6576.1.3	Hippocampus	36	-6.28431	4.10155	0.125479	0.983382	1.75473	-14.3234
ARTN.2939.10.2	Hippocampus	25	-10.7749	9.18933	0.240978	0.983382	7.23618	-28.786
ASAH1.5748.20.3	Hippocampus	20	0.740122	9.73342	0.939388	0.999986	19.8176	-18.3374
ASAH2.3212.30.3	Hippocampus	44	-6.98877	5.1504	0.174801	0.983382	3.10602	-17.0836
ASAP2.13518.5.3	Hippocampus	46	-2.65624	4.64927	0.56778	0.995811	6.45632	-11.7688
ASCC1.10647.18.3	Hippocampus	23	-5.54413	7.8067	0.477595	0.991675	9.757	-20.8453
ASGR1.5452.71.3	Hippocampus	22	-15.3004	9.41132	0.104005	0.983382	3.14582	-33.7466
ASGR2.9474.22.3	Hippocampus	17	-6.56823	10.2724	0.522561	0.995811	13.5658	-26.7022
ASH1L.12622.96.3	Hippocampus	22	0.714757	9.05005	0.93705	0.999986	18.4529	-17.0233
ASH2L.12832.10.3	Hippocampus	29	-3.64971	7.9566	0.646448	0.995811	11.9452	-19.2446
ASIC4.6951.26.3	Hippocampus	24	11.1932	9.02811	0.215045	0.983382	28.8882	-6.50193
ASIP.5676.54.3	Hippocampus	50	1.66429	3.88723	0.668547	0.995811	9.28326	-5.95468
ASL.11241.8.3	Hippocampus	19	5.06641	10.0003	0.612416	0.995811	24.6669	-14.5341
ASMTL.10089.7.3	Hippocampus	24	10.1807	8.95986	0.255851	0.983382	27.742	-7.38066
ASNA1.13620.10.3	Hippocampus	19	-0.0575648	9.81002	0.995318	0.999986	19.1701	-19.2852
ASPH.6998.106.3	Hippocampus	25	-14.617	9.1966	0.111971	0.983382	3.40831	-32.6424
ASPN.6451.64.3	Hippocampus	32	2.69539	5.34024	0.613747	0.995811	13.1623	-7.77148
ASPRV1.13023.8.3	Hippocampus	17	-5.15123	10.957	0.638262	0.995811	16.3245	-26.627
ASTL.7993.23.3	Hippocampus	11	-14.6877	13.422	0.273822	0.983382	11.6194	-40.9948
ATAD1.6625.31.3	Hippocampus	17	1.44699	10.036	0.885359	0.999986	21.1176	-18.2237
ATAD2.13043.157.3	Hippocampus	23	13.0826	9.43939	0.165759	0.983382	31.5838	-5.41857
ATF6.11277.23.3	Hippocampus	29	-4.28102	7.82615	0.584369	0.995811	11.0582	-19.6203
ATG7.12627.97.3	Hippocampus	13	-22.2086	13.4333	0.0982813	0.983382	4.12076	-48.5379
ATP1A1.11993.227.3	Hippocampus	15	2.7053	13.0846	0.836201	0.999986	28.3511	-22.9405
ATP1B2.7218.87.3	Hippocampus	21	7.49032	8.5501	0.381002	0.983382	24.2485	-9.26787
ATP2A3.13510.7.3	Hippocampus	27	-1.73931	7.98585	0.827586	0.999986	13.913	-17.3916
ATP4B.9994.217.3	Hippocampus	16	12.8701	9.9549	0.196065	0.983382	32.3817	-6.64147
ATP5B.4965.27.1	Hippocampus	23	1.63047	9.0198	0.856551	0.999986	19.3093	-16.0483
AURKA.3091.70.2	Hippocampus	22	8.14326	11.3337	0.472451	0.99161	30.3574	-14.0709
AURKB.3346.72.2	Hippocampus	25	8.633	8.5893	0.314855	0.983382	25.468	-8.20202
AXIN2.12925.105.3	Hippocampus	22	-3.1676	8.97055	0.724005	0.995811	14.4147	-20.7499
AXIN2.8429.16.3	Hippocampus	18	-13.7612	8.64719	0.111517	0.983382	3.18725	-30.7097
AZGP1.9312.8.3	Hippocampus	19	-0.0876812	9.07919	0.992295	0.999986	17.7075	-17.8829
B3GALT6.7981.230.3	Hippocampus	15	-10.3977	12.514	0.406038	0.983382	14.1298	-34.9253
B3GALTL.5727.35.3	Hippocampus	26	-2.68899	9.76044	0.782933	0.998997	16.4415	-21.8195
B3GAT3.6897.38.3	Hippocampus	26	-2.70482	7.92096	0.732745	0.995811	12.8203	-18.2299
B3GNT1.8259.25.3	Hippocampus	32	3.72399	7.79972	0.633041	0.995811	19.0114	-11.5635
B3GNT2.7980.72.3	Hippocampus	36	11.5438	5.39861	0.0324936	0.911766	22.125	0.962489
B3GNT6.7082.2.3	Hippocampus	20	5.15061	11.1967	0.645509	0.995811	27.0962	-16.795
B3GNT8.9297.12.3	Hippocampus	29	-2.71054	5.67447	0.632883	0.995811	8.41141	-13.8325
B4GALT1.13381.49.3	Hippocampus	27	-1.28386	7.76538	0.868683	0.999986	13.9363	-16.504
B4GALT2.9595.11.3	Hippocampus	18	-1.42588	8.09524	0.860186	0.999986	14.4408	-17.2926
B4GALT3.6921.24.3	Hippocampus	11	4.84339	14.4671	0.737786	0.996847	33.199	-23.5122
B4GALT5.10425.3.3	Hippocampus	25	0.219985	8.86787	0.980209	0.999986	17.601	-17.161
B4GALT6.10832.24.3	Hippocampus	37	-6.23982	5.26202	0.235692	0.983382	4.07374	-16.5534
B4GALT7.7806.33.3	Hippocampus	29	7.28328	8.26278	0.378071	0.983382	23.4783	-8.91177
BACH1.12451.62.3	Hippocampus	31	-0.943962	7.1021	0.894262	0.999986	12.9762	-14.8641
BACH2.12756.3.3	Hippocampus	18	1.67632	10.4975	0.873128	0.999986	22.2514	-18.8988
BAD.5870.23.2	Hippocampus	17	7.13121	14.2083	0.615736	0.995811	34.9796	-20.7171
BAG3.10078.5.3	Hippocampus	15	14.5644	12.2421	0.234165	0.983382	38.5588	-9.43008
BAG4.12844.10.3	Hippocampus	21	-9.37528	9.31129	0.313996	0.983382	8.87484	-27.6254
BAGE2.6294.11.3	Hippocampus	23	6.12136	7.5665	0.41851	0.990728	20.9517	-8.70898
BAGE3.6442.6.3	Hippocampus	25	-3.64087	8.52657	0.669377	0.995811	13.0712	-20.3529
BARD1.13977.28.3	Hippocampus	15	-5.22726	13.11	0.690098	0.995811	20.4684	-30.9229
BATF3.8858.21.3	Hippocampus	20	6.47106	9.31563	0.487277	0.991675	24.7297	-11.7876
BCAM.2816.50.2	Hippocampus	24	2.38285	8.47299	0.778535	0.998997	18.9899	-14.2242
BCAN.3461.58.1	Hippocampus	21	-1.5225	9.37101	0.870936	0.999986	16.8447	-19.8897
BCAP29.11570.94.3	Hippocampus	16	5.16602	11.6393	0.657156	0.995811	27.979	-17.647
BCAR3.12634.79.3	Hippocampus	27	3.29868	7.25462	0.649325	0.995811	17.5177	-10.9204
BCL10.8768.4.3	Hippocampus	20	12.101	8.47512	0.153341	0.983382	28.7122	-4.51022
BCL2.3412.7.1	Hippocampus	17	-0.662054	10.9417	0.951752	0.999986	20.7837	-22.1078
BCL2A1.3413.50.2	Hippocampus	18	-0.0601249	9.50909	0.994955	0.999986	18.5777	-18.6979
BCL2L1.4423.77.2	Hippocampus	24	6.38683	8.22545	0.43747	0.99161	22.5087	-9.73504
BCL2L2.13097.11.3	Hippocampus	22	6.60062	10.8696	0.543681	0.995811	27.905	-14.7038
BCL2L2.7134.14.3	Hippocampus	16	-10.6136	10.7917	0.325365	0.983382	10.5382	-31.7654
BCL6.13640.5.3	Hippocampus	19	-2.32121	10.1106	0.818417	0.999986	17.4956	-22.138
BDNF.2421.7.3	Hippocampus	16	-14.5459	12.6911	0.251733	0.983382	10.3287	-39.4205
BDP1.8929.7.3	Hippocampus	24	-5.94669	8.65674	0.492119	0.991675	11.0205	-22.9139
BECN1.13032.1.3	Hippocampus	22	3.96322	9.32757	0.670914	0.995811	22.2453	-14.3188
BET1L.10959.125.3	Hippocampus	29	-16.6254	8.21072	0.0428833	0.94547	-0.532421	-32.7184
BGLAP.11067.13.3	Hippocampus	21	-11.6427	8.74963	0.183306	0.983382	5.50662	-28.7919
BGN.13690.26.3	Hippocampus	27	-8.07851	7.04406	0.251442	0.983382	5.72785	-21.8849
BGN.3284.75.1	Hippocampus	17	-1.14667	11.1653	0.918201	0.999986	20.7373	-23.0306
BID.5798.3.3	Hippocampus	20	7.91054	9.7995	0.419529	0.990728	27.1176	-11.2965
BIN1.9574.11.3	Hippocampus	13	-12.8297	16.1098	0.425805	0.99161	18.7455	-44.4049
BIRC3.4973.18.1	Hippocampus	19	-1.41433	12.1829	0.90758	0.999986	22.4642	-25.2928
BIRC5.3472.40.2	Hippocampus	18	13.9754	12.0103	0.244579	0.983382	37.5155	-9.56477
BLVRA.11382.5.3	Hippocampus	15	-6.11724	10.05	0.542735	0.995811	13.5807	-25.8152
BMP10.3587.53.2	Hippocampus	16	-2.66639	11.7459	0.82042	0.999986	20.3557	-25.6884
BMP6.3736.60.3	Hippocampus	20	-4.21455	10.3173	0.68291	0.995811	16.0073	-24.4364
BMP6.8459.10.3	Hippocampus	20	-14.1212	9.07346	0.119633	0.983382	3.6628	-31.9051
BMP7.2972.57.2	Hippocampus	24	-1.17944	8.2473	0.886283	0.999986	14.9853	-17.3441
BMPER.3654.27.5	Hippocampus	18	11.9334	10.2184	0.242876	0.983382	31.9615	-8.09476
BMPR1A.4859.6.1	Hippocampus	18	5.64971	9.65855	0.558585	0.995811	24.5805	-13.281
BMX.3414.40.2	Hippocampus	18	7.71761	12.4833	0.536419	0.995811	32.1848	-16.7496
BNIP3.7045.4.3	Hippocampus	34	9.77373	8.20964	0.233842	0.983382	25.8646	-6.31715
BNIP3L.7835.2.3	Hippocampus	17	-7.98738	11.0506	0.469801	0.99161	13.6717	-29.6465
BOC.4328.2.2	Hippocampus	29	-11.1418	7.974	0.162332	0.983382	4.48719	-26.7709
BOLA2.8404.102.3	Hippocampus	21	-9.80533	11.5757	0.396961	0.983382	12.8831	-32.4937
BPGM.12020.39.3	Hippocampus	17	4.30935	10.1074	0.669848	0.995811	24.1198	-15.5011
BPI.4126.22.1	Hippocampus	34	-3.53858	5.1913	0.495468	0.991675	6.63637	-13.7135
BPIFA1.6473.55.3	Hippocampus	13	15.2332	11.4964	0.185156	0.983382	37.766	-7.29967
BPIFB1.11246.3.3	Hippocampus	28	-3.36557	7.09099	0.635054	0.995811	10.5328	-17.2639
BRD1.11607.15.3	Hippocampus	22	11.3692	7.91085	0.15067	0.983382	26.8745	-4.13604
BRDT.12748.6.3	Hippocampus	17	1.35183	10.4053	0.896632	0.999986	21.7463	-19.0426
BRF1.5384.67.3	Hippocampus	25	-21.7013	8.51151	0.0107835	0.707359	-5.0187	-38.3838
BRICD5.6612.90.3	Hippocampus	32	5.6634	7.56565	0.454118	0.99161	20.4921	-9.16528
BRPF1.11671.19.3	Hippocampus	28	1.61212	9.04179	0.85849	0.999986	19.334	-16.1098
BRSK2.9790.28.3	Hippocampus	9	9.75539	17.5453	0.578203	0.995811	44.1442	-24.6334
BSG.3585.54.6	Hippocampus	19	15.703	11.7923	0.182983	0.983382	38.816	-7.40998
BST1.4535.50.2	Hippocampus	51	-7.73102	2.81279	0.00598643	0.689861	-2.21795	-13.2441
BTK.3416.2.2	Hippocampus	20	14.9513	12.1242	0.217508	0.983382	38.7147	-8.81208
BTNL9.7950.142.3	Hippocampus	25	4.69477	9.03836	0.603463	0.995811	22.41	-13.0204
BUB1.12033.3.3	Hippocampus	25	11.6573	7.51468	0.120836	0.983382	26.3861	-3.07144
C10orf35.8220.15.3	Hippocampus	24	-10.82	8.14485	0.18403	0.983382	5.14388	-26.7839
C10orf54.14123.34.3	Hippocampus	25	-3.99546	8.86945	0.652369	0.995811	13.3887	-21.3796
C11orf68.8307.47.3	Hippocampus	29	-1.76331	8.63295	0.838155	0.999986	15.1573	-18.6839
C12orf49.9387.13.3	Hippocampus	17	13.4319	11.2098	0.230827	0.983382	35.4031	-8.53925
C14orf93.6439.59.3	Hippocampus	29	-4.86997	9.01636	0.589111	0.995811	12.8021	-22.542
C16orf54.12394.53.3	Hippocampus	17	4.62005	10.8592	0.670508	0.995811	25.9041	-16.664
C17orf67.9070.1.3	Hippocampus	13	5.18399	15.0971	0.731315	0.995811	34.7743	-24.4063
C17orf78.6571.75.3	Hippocampus	19	-2.04494	12.2356	0.867268	0.999986	21.9369	-26.0268
C17orf78.8545.14.3	Hippocampus	26	-6.43386	7.95089	0.4184	0.990728	9.14988	-22.0176
C17orf89.9030.56.3	Hippocampus	17	-2.40406	11.0544	0.827838	0.999986	19.2625	-24.0706
C18orf32.8236.8.3	Hippocampus	20	-2.56328	9.65162	0.790563	0.999707	16.3539	-21.4805
C19orf18.9445.44.3	Hippocampus	10	-0.282077	14.8166	0.984811	0.999986	28.7585	-29.3226
C19orf80.7183.102.3	Hippocampus	19	5.00613	10.5398	0.634806	0.995811	25.6641	-15.6519
C1D.7821.6.3	Hippocampus	20	-2.63675	10.3294	0.798516	0.999986	17.6088	-22.8823
C1GALT1C1.5735.54.3	Hippocampus	41	-0.419679	5.34442	0.937409	0.999986	10.0554	-10.8947
C1orf115.8366.19.3	Hippocampus	29	-1.94441	8.84521	0.826007	0.999986	15.3922	-19.281
C1orf185.10667.78.3	Hippocampus	29	-0.678114	6.08333	0.911243	0.999986	11.2452	-12.6014
C1orf198.8035.6.3	Hippocampus	17	-1.56424	14.0264	0.911203	0.999986	25.9276	-29.0561
C1orf210.8088.56.3	Hippocampus	34	-1.51066	5.03549	0.764176	0.998997	8.35891	-11.3802
C1orf226.7989.5.3	Hippocampus	16	-17.3252	10.108	0.086527	0.983382	2.48648	-37.1369
C1QBP.4967.1.1	Hippocampus	29	-4.61777	6.74112	0.493335	0.991675	8.59483	-17.8304
C1QC.14100.63.3	Hippocampus	16	-4.17753	9.13483	0.647442	0.995811	13.7267	-22.0818
C1QL4.7132.55.3	Hippocampus	23	-2.2428	10.5974	0.83239	0.999986	18.5281	-23.0137
C1QTNF1.6304.8.3	Hippocampus	25	0.293939	8.50127	0.972418	0.999986	16.9564	-16.3686
C1QTNF3.7251.64.3	Hippocampus	17	29.7245	10.5581	0.00487292	0.666575	50.4185	9.03056
C1QTNF5.7810.20.3	Hippocampus	17	-5.37817	10.3998	0.605057	0.995811	15.0054	-25.7617
C1QTNF9.6019.12.3	Hippocampus	15	-1.45364	14.3529	0.91933	0.999986	26.6781	-29.5853
C1RL.9348.1.3	Hippocampus	19	3.9931	10.0004	0.689678	0.995811	23.594	-15.6078
C21orf33.5981.6.3	Hippocampus	25	4.0598	8.74944	0.642642	0.995811	21.2087	-13.0891
C22orf15.7073.69.4	Hippocampus	19	-11.5481	9.73469	0.23551	0.983382	7.53188	-30.6281
C2orf40.6362.6.3	Hippocampus	33	-4.4391	7.2257	0.538985	0.995811	9.72328	-18.6015
C2orf66.5677.15.3	Hippocampus	27	-2.45991	7.15178	0.730878	0.995811	11.5576	-16.4774
C2orf82.9439.454.3	Hippocampus	22	-8.21127	9.26463	0.375455	0.983382	9.94742	-26.37
C3.2755.8.2	Hippocampus	11	18.7742	12.8092	0.142737	0.983382	43.8803	-6.33195
C3orf18.6994.19.3	Hippocampus	25	-12.3468	8.71116	0.156381	0.983382	4.72711	-29.4206
C4A.C4B.4481.34.2	Hippocampus	34	3.43777	6.12488	0.574607	0.995811	15.4425	-8.56699
C5orf38.6378.2.3	Hippocampus	44	-21.2429	4.33944	9.81516e-07	0.00322232	-12.7376	-29.7482
C5orf63.13378.80.3	Hippocampus	20	-6.6755	9.63022	0.488195	0.991675	12.1997	-25.5507
C6.4127.75.1	Hippocampus	13	2.597	11.5379	0.821914	0.999986	25.2113	-20.0173
C6orf226.8078.15.3	Hippocampus	16	-3.74323	11.2599	0.739558	0.997522	18.3262	-25.8126
C6orf89.10885.36.3	Hippocampus	20	-1.70714	9.97411	0.8641	0.999986	17.8421	-21.2564
C7orf69.9544.24.3	Hippocampus	13	14.661	12.658	0.246766	0.983382	39.4706	-10.1487
C8A.C8B.C8G.2429.27.4	Hippocampus	22	-7.9708	8.69049	0.359045	0.983382	9.06257	-25.0042
C8orf33.9613.16.3	Hippocampus	13	-13.607	12.0711	0.259639	0.983382	10.0522	-37.2663
C9.3060.43.2	Hippocampus	21	-5.09602	9.45839	0.590037	0.995811	13.4424	-23.6345
C9orf89.7778.104.3	Hippocampus	29	11.0658	6.29555	0.0787964	0.983382	23.405	-1.27351
CA1.4969.2.1	Hippocampus	20	-1.03128	8.88447	0.907592	0.999986	16.3823	-18.4448
CA10.13666.222.3	Hippocampus	19	-3.00486	8.4223	0.721261	0.995811	13.5028	-19.5126
CA10.3289.19.2	Hippocampus	21	-9.24084	8.91453	0.29992	0.983382	8.23164	-26.7133
CA2.4970.55.1	Hippocampus	13	11.1133	11.4659	0.332419	0.983382	33.5864	-11.3598
CA3.3799.11.2	Hippocampus	26	13.1206	8.75952	0.134168	0.983382	30.2893	-4.04807
CA4.3177.49.2	Hippocampus	23	-19.2093	9.50939	0.0433797	0.94547	-0.570906	-37.8477
CA5A.8791.151.3	Hippocampus	15	-2.62321	10.2637	0.798274	0.999986	17.4936	-22.7401
CA6.3352.80.3	Hippocampus	30	-2.91505	5.15587	0.571812	0.995811	7.19046	-13.0206
CA9.3798.71.1	Hippocampus	19	7.54404	10.5041	0.472636	0.99161	28.1322	-13.0441
CACNA2D3.8885.6.3	Hippocampus	27	-9.05216	8.50206	0.287011	0.983382	7.61187	-25.7162
CACYBP.12432.23.3	Hippocampus	24	11.3665	9.9507	0.253337	0.983382	30.8699	-8.13686
CADM1.3326.58.2	Hippocampus	13	-6.00978	13.0905	0.646166	0.995811	19.6476	-31.6672
CADM3.3630.27.4	Hippocampus	22	-6.90503	9.02236	0.444079	0.99161	10.7788	-24.5889
CADM4.8619.12.3	Hippocampus	16	4.98276	11.3643	0.661056	0.995811	27.2569	-17.2913
CALB1.9918.23.3	Hippocampus	24	-2.4607	6.31533	0.696803	0.995811	9.91735	-14.8388
CALCA.10494.48.3	Hippocampus	21	-7.28186	13.6878	0.594728	0.995811	19.5462	-34.1099
CALCOCO2.12534.10.3	Hippocampus	24	-6.7237	8.93075	0.451528	0.99161	10.7806	-24.228
CALN1.10933.107.3	Hippocampus	24	-8.66319	9.10805	0.341524	0.983382	9.18859	-26.515
CALR.5264.65.3	Hippocampus	20	4.16331	10.0597	0.678975	0.995811	23.8802	-15.5536
CALY.10671.67.3	Hippocampus	18	21.1497	11.4154	0.0639191	0.983382	43.5239	-1.22437
CAMK1.3592.4.3	Hippocampus	41	-9.41628	3.8666	0.0148799	0.742696	-1.83775	-16.9948
CAMK1D.3418.12.2	Hippocampus	29	-7.33009	6.9452	0.291234	0.983382	6.28249	-20.9427
CAMK2A.3350.53.2	Hippocampus	21	23.6556	9.4385	0.0122006	0.707359	42.1551	5.15614
CAMK2B.3351.1.1	Hippocampus	19	0.506393	7.9715	0.949348	0.999986	16.1305	-15.1178
CAMKK1.3877.67.2	Hippocampus	13	-15.3803	11.7795	0.191661	0.983382	7.70759	-38.4682
CAND1.13937.75.3	Hippocampus	15	-5.2215	11.3641	0.645894	0.995811	17.0521	-27.4951
CANT1.6480.1.3	Hippocampus	19	2.09073	9.70193	0.82938	0.999986	21.1065	-16.9251
CANX.8834.58.3	Hippocampus	19	7.61881	9.95225	0.443952	0.99161	27.1252	-11.8876
CAPN2.14684.17.3	Hippocampus	28	2.56081	8.22043	0.755407	0.998997	18.6728	-13.5512
CAPN3.12385.4.3	Hippocampus	26	3.23121	8.52214	0.704573	0.995811	19.9346	-13.4722
CAPSL.13688.2.3	Hippocampus	27	10.3303	8.67967	0.233977	0.983382	27.3425	-6.68181
CARHSP1.12808.103.3	Hippocampus	21	-4.46791	9.29179	0.630626	0.995811	13.744	-22.6798
CARS.14098.28.3	Hippocampus	19	2.85169	10.2917	0.781713	0.998997	23.0234	-17.32
CARTPT.5743.82.3	Hippocampus	24	9.25197	10.307	0.369378	0.983382	29.4537	-10.9498
CASC4.10613.33.3	Hippocampus	16	-4.6767	11.8952	0.694204	0.995811	18.638	-27.9914
CASC4.8838.10.3	Hippocampus	26	9.10556	9.20808	0.322729	0.983382	27.1534	-8.94228
CASP10.5340.24.3	Hippocampus	21	-3.55443	9.1953	0.69909	0.995811	14.4684	-21.5772
CASP2.4904.7.1	Hippocampus	23	-10.7971	9.06723	0.23374	0.983382	6.9747	-28.5688
CASP3.3593.72.3	Hippocampus	26	-4.84838	8.47514	0.567274	0.995811	11.7629	-21.4597
CASS4.12855.16.3	Hippocampus	18	18.1909	10.2427	0.0757358	0.983382	38.2667	-1.88484
CAST.3026.5.2	Hippocampus	27	5.91369	7.86738	0.452249	0.99161	21.3338	-9.50638
CAT.3488.64.2	Hippocampus	28	7.69985	8.08696	0.34103	0.983382	23.5503	-8.1506
CAV2.9457.3.3	Hippocampus	16	1.53222	10.3078	0.881832	0.999986	21.7354	-18.671
CBFB.10048.7.3	Hippocampus	17	8.34516	9.23297	0.366078	0.983382	26.4418	-9.75146
CBL.12016.60.3	Hippocampus	25	-2.3455	7.22669	0.745513	0.998997	11.8188	-16.5098
CBLN1.9313.27.3	Hippocampus	43	5.00251	4.53843	0.270351	0.983382	13.8978	-3.89282
CBLN4.5688.65.3	Hippocampus	32	-0.290405	6.96874	0.96676	0.999986	13.3683	-13.9491
CBR1.12381.26.3	Hippocampus	25	14.8957	7.13988	0.0369547	0.94547	28.8898	0.901515
CBR3.14091.42.3	Hippocampus	33	1.18731	4.64214	0.79813	0.999986	10.2859	-7.91128
CBS.10086.39.3	Hippocampus	20	17.792	12.5294	0.155603	0.983382	42.3497	-6.76569
CBX5.4540.11.2	Hippocampus	17	7.54371	9.55786	0.429955	0.99161	26.2771	-11.1897
CBX7.13027.20.3	Hippocampus	33	4.69106	6.86063	0.494124	0.991675	18.1379	-8.75578
CCBL2.12682.5.3	Hippocampus	13	1.9562	10.7876	0.856102	0.999986	23.0999	-19.1875
CCDC101.12788.6.3	Hippocampus	22	12.2515	9.3055	0.187976	0.983382	30.4903	-5.98724
CCDC126.6388.21.3	Hippocampus	28	-0.771912	7.53201	0.918372	0.999986	13.9908	-15.5347
CCDC134.5587.3.3	Hippocampus	21	-8.6949	9.49593	0.359854	0.983382	9.91713	-27.3069
CCDC167.7797.11.3	Hippocampus	19	5.37213	11.2883	0.634144	0.995811	27.4972	-16.753
CCDC51.12790.10.3	Hippocampus	13	-9.20927	12.864	0.474056	0.99161	16.0041	-34.4227
CCDC80.3234.23.2	Hippocampus	24	-9.77021	8.60926	0.256439	0.983382	7.10393	-26.6443
CCDC90B.7792.58.3	Hippocampus	17	-15.0706	13.2156	0.254136	0.983382	10.8321	-40.9732
CCL1.13687.5.3	Hippocampus	21	0.0506078	10.0951	0.996	0.999986	19.8371	-19.7358
CCL1.2770.51.2	Hippocampus	18	-10.0633	9.85305	0.307093	0.983382	9.24865	-29.3753
CCL11.5301.7.3	Hippocampus	26	4.78028	7.26248	0.5104	0.991675	19.0147	-9.45419
CCL13.4144.13.1	Hippocampus	25	-6.01408	10.3008	0.559325	0.995811	14.1755	-26.2037
CCL14.2900.53.3	Hippocampus	39	-7.37582	5.25902	0.160763	0.983382	2.93186	-17.6835
CCL15.14109.15.3	Hippocampus	41	6.69155	3.63805	0.0658677	0.983382	13.8221	-0.439029
CCL15.3509.1.1	Hippocampus	37	7.51655	4.44877	0.0911079	0.983382	16.2361	-1.20303
CCL16.4913.78.1	Hippocampus	28	10.2476	4.71372	0.0297054	0.876425	19.4865	1.00872
CCL17.3519.3.2	Hippocampus	28	3.61932	7.21262	0.615805	0.995811	17.756	-10.5174
CCL19.4922.13.1	Hippocampus	29	0.849018	9.78225	0.930837	0.999986	20.0222	-18.3242
CCL20.2468.62.3	Hippocampus	18	-21.72	10.1753	0.0327957	0.912443	-1.77637	-41.6637
CCL21.2516.57.3	Hippocampus	33	3.78313	7.40534	0.609446	0.995811	18.2976	-10.7313
CCL22.3508.78.3	Hippocampus	25	2.18706	7.64812	0.774908	0.998997	17.1774	-12.8033
CCL23.2913.1.2	Hippocampus	29	-0.511114	6.24083	0.934727	0.999986	11.7209	-12.7431
CCL23.3028.36.2	Hippocampus	24	-10.9655	5.82879	0.0599353	0.983382	0.458904	-22.3899
CCL24.4128.27.2	Hippocampus	21	-5.9515	9.63165	0.536635	0.995811	12.9265	-24.8295
CCL25.14068.29.3	Hippocampus	30	-2.36941	6.28045	0.705974	0.995811	9.94026	-14.6791
CCL25.2705.5.2	Hippocampus	38	-5.64721	5.03169	0.261723	0.983382	4.21491	-15.5093
CCL26.9168.31.3	Hippocampus	36	3.58311	7.02327	0.609927	0.995811	17.3487	-10.1825
CCL27.2192.63.10	Hippocampus	21	-18.9504	9.2074	0.0395738	0.94547	-0.903897	-36.9969
CCL28.2890.59.2	Hippocampus	28	2.75644	8.10053	0.733647	0.995811	18.6335	-13.1206
CCL3.3040.59.1	Hippocampus	29	1.71892	6.74432	0.798824	0.999986	14.9378	-11.4999
CCL3L1.2783.18.2	Hippocampus	23	-5.201	7.31868	0.477303	0.991675	9.14362	-19.5456
CCL5.5480.49.3	Hippocampus	32	2.31192	7.28539	0.750989	0.998997	16.5913	-11.9674
CCL7.4886.3.1	Hippocampus	29	9.57093	5.53851	0.0839755	0.983382	20.4264	-1.28454
CCL8.2785.15.2	Hippocampus	19	8.34556	10.0531	0.406456	0.983382	28.0497	-11.3586
CCM2.12347.29.3	Hippocampus	26	-23.9618	9.13487	0.00871295	0.689861	-6.05748	-41.8662
CCNB1.5347.59.3	Hippocampus	25	0.717821	8.78837	0.934902	0.999986	17.943	-16.5074
CCNB1IP1.9728.4.3	Hippocampus	22	-1.71163	9.70901	0.860064	0.999986	17.318	-20.7413
CCNC.7817.36.3	Hippocampus	14	-4.13385	11.8053	0.726213	0.995811	19.0046	-27.2723
CCNH.9848.22.3	Hippocampus	14	-8.30445	11.3423	0.464069	0.99161	13.9265	-30.5354
CCPG1.8889.5.3	Hippocampus	17	5.0542	10.1984	0.620185	0.995811	25.043	-14.9346
CD109.3290.50.2	Hippocampus	26	6.33701	6.37618	0.320293	0.983382	18.8343	-6.1603
CD163.5028.59.1	Hippocampus	41	-8.37626	6.27061	0.181615	0.983382	3.91413	-20.6667
CD177.13116.25.3	Hippocampus	38	11.5142	4.9203	0.0192765	0.805285	21.158	1.8704
CD1D.8749.194.3	Hippocampus	22	-1.07882	10.1497	0.915351	0.999986	18.8146	-20.9722
CD2.7100.31.3	Hippocampus	22	18.7563	10.3435	0.0697811	0.983382	39.0296	-1.5171
CD200.5112.73.3	Hippocampus	20	-4.80158	10.1783	0.637109	0.995811	15.148	-24.7511
CD200R1.5103.30.3	Hippocampus	23	-10.1022	9.33366	0.279103	0.983382	8.1918	-28.3961
CD200R1L.8980.19.3	Hippocampus	28	8.26846	7.24393	0.25369	0.983382	22.4666	-5.92964
CD207.3361.26.2	Hippocampus	17	-7.90755	10.3059	0.442912	0.99161	12.292	-28.1071
CD209.3029.52.2	Hippocampus	43	3.79484	3.70106	0.305204	0.983382	11.0489	-3.45924
CD22.2891.1.3	Hippocampus	22	-10.7011	9.00548	0.234718	0.983382	6.94958	-28.3519
CD226.5062.60.3	Hippocampus	18	-19.8163	10.7414	0.0650598	0.983382	1.23691	-40.8696
CD226.5721.1.3	Hippocampus	30	8.98302	8.80493	0.307621	0.983382	26.2407	-8.27464
CD274.5060.62.3	Hippocampus	18	6.76369	10.211	0.507718	0.991675	26.7772	-13.2498
CD300A.5630.48.3	Hippocampus	31	-2.67209	6.54736	0.683187	0.995811	10.1607	-15.5049
CD300C.13406.161.3	Hippocampus	18	-2.38914	11.2835	0.832312	0.999986	19.7265	-24.5048
CD300C.5066.134.3	Hippocampus	39	13.7611	5.5093	0.0124967	0.707359	24.5594	2.96289
CD300E.10798.4.3	Hippocampus	23	-15.9344	9.31136	0.0870279	0.983382	2.31584	-34.1847
CD300LB.10713.151.3	Hippocampus	14	2.0405	12.5238	0.870574	0.999986	26.5872	-22.5062
CD300LF.5623.11.3	Hippocampus	14	-6.18964	12.5446	0.621722	0.995811	18.3977	-30.777
CD300LG.9909.4.3	Hippocampus	17	-9.49364	9.66428	0.325931	0.983382	9.44835	-28.4356
CD33.3166.92.1	Hippocampus	36	-5.57812	3.86383	0.14883	0.983382	1.99499	-13.1512
CD34.11285.8.3	Hippocampus	27	6.32764	7.64782	0.408023	0.983382	21.3174	-8.66209
CD34.9023.9.3	Hippocampus	37	0.677953	5.46361	0.901248	0.999986	11.3866	-10.0307
CD36.2973.15.2	Hippocampus	25	-7.77479	7.70672	0.313055	0.983382	7.33039	-22.88
CD38.11505.1.3	Hippocampus	22	-0.195407	9.11541	0.982897	0.999986	17.6708	-18.0616
CD38.11513.92.3	Hippocampus	22	0.969127	8.6686	0.910984	0.999986	17.9596	-16.0213
CD3E.8069.85.3	Hippocampus	32	3.46993	7.24346	0.631908	0.995811	17.6671	-10.7272
CD3G.7924.7.3	Hippocampus	27	-5.25911	9.31739	0.572454	0.995811	13.003	-23.5212
CD4.3143.3.1	Hippocampus	18	3.53717	10.1401	0.727217	0.995811	23.4118	-16.3374
CD40LG.3534.14.2	Hippocampus	27	3.79654	10.4574	0.71657	0.995811	24.2931	-16.7001
CD44.9283.8.3	Hippocampus	24	2.79026	9.00644	0.756707	0.998997	20.4429	-14.8624
CD47.6653.58.3	Hippocampus	27	-5.36129	8.37172	0.52191	0.995811	11.0473	-21.7699
CD48.3292.75.1	Hippocampus	27	8.74825	8.7317	0.316395	0.983382	25.8624	-8.36589
CD5.14065.11.3	Hippocampus	17	25.2282	13.3211	0.0582438	0.983382	51.3376	-0.881078
CD55.5069.9.3	Hippocampus	27	-1.24096	5.88894	0.833101	0.999986	10.3014	-12.7833
CD58.10938.13.3	Hippocampus	12	-7.40513	12.0556	0.539052	0.995811	16.2239	-31.0342
CD59.11514.196.3	Hippocampus	25	1.38031	7.23622	0.848721	0.999986	15.5633	-12.8027
CD63.9190.7.3	Hippocampus	28	0.539508	7.34396	0.941438	0.999986	14.9337	-13.8547
CD70.5807.77.3	Hippocampus	19	3.02503	9.98609	0.761947	0.998997	22.5978	-16.5477
CD70.8762.38.3	Hippocampus	17	-0.483935	10.7325	0.964035	0.999986	20.5518	-21.5197
CD74.6974.6.3	Hippocampus	15	-4.60399	11.6493	0.692684	0.995811	18.2287	-27.4367
CD74.8748.45.3	Hippocampus	20	-1.16287	9.87461	0.906255	0.999986	18.1914	-20.5171
CD79A.7796.10.3	Hippocampus	27	0.806751	8.52318	0.92459	0.999986	17.5122	-15.8987
CD79B.6351.55.3	Hippocampus	21	-4.94497	9.37485	0.597866	0.995811	13.4297	-23.3197
CD80.2603.61.2	Hippocampus	20	-6.0426	10.184	0.55295	0.995811	13.918	-26.0032
CD84.3642.4.1	Hippocampus	21	1.42227	9.79382	0.884536	0.999986	20.6182	-17.7736
CD84.8770.136.3	Hippocampus	15	-2.20699	11.3721	0.846121	0.999986	20.0824	-24.4964
CD86.5337.64.3	Hippocampus	22	14.0773	10.1201	0.16422	0.983382	33.9128	-5.75818
CD8B.9310.2.3	Hippocampus	22	-0.948075	8.79008	0.914109	0.999986	16.2805	-18.1766
CD93.11200.52.3	Hippocampus	21	2.37515	9.61775	0.804943	0.999986	21.2259	-16.4757
CD93.14136.234.3	Hippocampus	19	-30.4265	9.7374	0.0017798	0.354189	-11.3412	-49.5119
CD96.9735.44.3	Hippocampus	26	14.667	8.00788	0.0670145	0.983382	30.3625	-1.0284
CD97.2822.56.2	Hippocampus	18	-5.12696	11.2982	0.649983	0.995811	17.0175	-27.2714
CDC2.CCNB1.3422.4.2	Hippocampus	17	10.6469	11.6274	0.359837	0.983382	33.4366	-12.1428
CDC25B.12427.8.3	Hippocampus	20	-11.9767	10.4419	0.251388	0.983382	8.48939	-32.4427
CDC42.9840.2.3	Hippocampus	24	-10.3976	9.29717	0.263412	0.983382	7.82485	-28.6201
CDC42BPA.12706.2.3	Hippocampus	25	2.52397	8.14128	0.756545	0.998997	18.4809	-13.4329
CDC42BPB.3629.60.4	Hippocampus	19	11.1554	10.6814	0.296315	0.983382	32.091	-9.78028
CDCP1.6565.68.3	Hippocampus	14	5.76735	11.8006	0.625031	0.995811	28.8966	-17.3619
CDH1.2501.51.3	Hippocampus	18	0.101042	10.0692	0.991994	0.999986	19.8368	-19.6347
CDH12.10701.30.3	Hippocampus	25	19.1892	10.4813	0.0671291	0.983382	39.7324	-1.35409
CDH12.3656.9.1	Hippocampus	20	-7.29841	10.8281	0.500294	0.991675	13.9246	-28.5214
CDH15.11215.6.3	Hippocampus	24	14.4225	7.7485	0.0626977	0.983382	29.6096	-0.764553
CDH15.5410.53.3	Hippocampus	22	0.223771	9.15378	0.980497	0.999986	18.1652	-17.7176
CDH2.3797.1.1	Hippocampus	18	1.13181	9.97663	0.909677	0.999986	20.686	-18.4224
CDH3.2643.57.2	Hippocampus	22	-0.897828	10.0817	0.929038	0.999986	18.8623	-20.658
CDH5.2819.23.2	Hippocampus	37	4.97822	5.03925	0.323207	0.983382	14.8552	-4.89871
CDH7.7959.34.3	Hippocampus	22	10.7023	7.98278	0.180025	0.983382	26.3486	-4.94391
CDHR1.8372.29.3	Hippocampus	17	6.21125	13.1008	0.63542	0.995811	31.8889	-19.4664
CDHR3.8222.49.3	Hippocampus	22	14.5546	9.11709	0.110398	0.983382	32.4241	-3.31493
CDHR3.9463.26.3	Hippocampus	13	-12.3633	13.0278	0.342622	0.983382	13.1711	-37.8978
CDHR5.9962.1.3	Hippocampus	27	1.24565	8.00376	0.876322	0.999986	16.933	-14.4417
CDK2.CCNA2.3357.67.2	Hippocampus	22	3.55041	11.0709	0.74844	0.998997	25.2494	-18.1486
CDK2AP1.9450.18.3	Hippocampus	20	-0.184482	9.35427	0.984265	0.999986	18.1499	-18.5189
CDK5.CDK5R1.3358.51.2	Hippocampus	15	6.19976	10.0514	0.537363	0.995811	25.9005	-13.501
CDK8.CCNC.3359.11.2	Hippocampus	23	-3.23864	8.66906	0.708713	0.995811	13.7527	-20.23
CDKN1B.3719.2.2	Hippocampus	20	2.40283	8.39241	0.774641	0.998997	18.8519	-14.0463
CDKN2B.9874.28.3	Hippocampus	9	-14.1019	16.1546	0.382698	0.983382	17.5611	-45.7649
CDKN3.14178.18.3	Hippocampus	15	-19.8945	11.0615	0.0720918	0.983382	1.78601	-41.575
CDNF.4962.52.1	Hippocampus	16	19.4065	13.7049	0.156766	0.983382	46.268	-7.45502
CDON.4541.49.2	Hippocampus	27	-3.37504	6.44258	0.600373	0.995811	9.25241	-16.0025
CDSN.7085.81.3	Hippocampus	34	-3.2153	6.25407	0.607173	0.995811	9.04268	-15.4733
CDY1.7097.8.3	Hippocampus	19	-3.54014	9.84447	0.719141	0.995811	15.755	-22.8353
CEACAM1.8031.11.3	Hippocampus	24	-2.77496	8.53252	0.745014	0.998997	13.9488	-19.4987
CEACAM21.7204.1.3	Hippocampus	14	-4.48459	12.0509	0.70979	0.995811	19.1351	-28.1043
CEACAM4.10910.6.3	Hippocampus	12	14.4358	13.0988	0.270431	0.983382	40.1094	-11.2378
CEBPB.10337.83.3	Hippocampus	27	13.4575	8.28601	0.10435	0.983382	29.6981	-2.78311
CECR1.6077.63.3	Hippocampus	30	2.90859	4.1379	0.482108	0.991675	11.0189	-5.20168
CEL.9796.4.3	Hippocampus	29	3.55911	7.19683	0.620926	0.995811	17.6649	-10.5467
CELA2A.7140.1.3	Hippocampus	22	7.92162	8.98073	0.37774	0.983382	25.5238	-9.68061
CELA3B.6357.83.3	Hippocampus	20	-16.771	11.389	0.140871	0.983382	5.55153	-39.0935
CELF2.7245.2.3	Hippocampus	16	-13.945	12.7405	0.273717	0.983382	11.0263	-38.9163
CENPW.8864.59.3	Hippocampus	21	-12.0087	9.53602	0.207921	0.983382	6.68186	-30.6993
CEP57.11276.1.3	Hippocampus	36	20.4934	6.8125	0.00262796	0.454085	33.8459	7.1409
CEP57.9067.152.3	Hippocampus	10	-4.45891	17.2043	0.795501	0.999986	29.2615	-38.1794
CEP57.9905.8.3	Hippocampus	17	-5.48208	10.4672	0.60046	0.995811	15.0336	-25.9978
CERS5.13494.6.3	Hippocampus	19	-5.44028	9.8025	0.578902	0.995811	13.7726	-24.6532
CETN2.13078.3.3	Hippocampus	29	0.0822125	8.1413	0.991943	0.999986	16.0392	-15.8747
CFAP45.6553.68.3	Hippocampus	21	3.07572	9.01132	0.732865	0.995811	20.7379	-14.5865
CFB.4129.72.1	Hippocampus	27	-3.8814	6.70819	0.562855	0.995811	9.26666	-17.0295
CFC1.3294.55.2	Hippocampus	15	15.2475	10.1319	0.132348	0.983382	35.106	-4.61096
CFH.4159.130.1	Hippocampus	26	3.43258	6.62098	0.604151	0.995811	16.4097	-9.54454
CFHR5.3666.17.4	Hippocampus	31	3.20344	6.11591	0.600426	0.995811	15.1906	-8.78374
CFHR5.7885.17.3	Hippocampus	28	4.26544	6.39428	0.504727	0.991675	16.7982	-8.26734
CFI.2567.5.6	Hippocampus	30	-0.479811	7.97407	0.952019	0.999986	15.1494	-16.109
CFL1.4203.50.2	Hippocampus	29	-2.9259	6.83938	0.668795	0.995811	10.4793	-16.3311
CFP.2960.66.2	Hippocampus	15	7.36735	9.87095	0.455446	0.99161	26.7144	-11.9797
CGA.14056.4.3	Hippocampus	12	18.5372	12.4632	0.136922	0.983382	42.9651	-5.89073
CGA.CGB.4914.10.1	Hippocampus	30	-6.60012	6.82676	0.333644	0.983382	6.78033	-19.9806
CGA.FSHB.3032.11.2	Hippocampus	27	-4.542	10.0901	0.652608	0.995811	15.2347	-24.3186
CGA.LHB.2953.31.2	Hippocampus	21	7.73883	7.86994	0.32544	0.983382	23.1639	-7.68625
CGA.TSHB.3521.16.2	Hippocampus	19	-6.1359	9.65245	0.524983	0.995811	12.7829	-25.0547
CGB2.6213.10.3	Hippocampus	29	-3.54449	8.38679	0.672567	0.995811	12.8936	-19.9826
CGREF1.6257.56.3	Hippocampus	31	6.727	6.94841	0.332977	0.983382	20.3459	-6.89189
CHAD.13460.4.3	Hippocampus	19	3.01959	12.6907	0.81193	0.999986	27.8934	-21.8542
CHCHD10.11270.17.3	Hippocampus	19	3.01808	6.83618	0.658862	0.995811	16.417	-10.3808
CHCHD2.8015.144.3	Hippocampus	20	-3.82864	9.62801	0.690883	0.995811	15.0423	-22.6995
CHD7.14005.2.3	Hippocampus	15	1.66401	11.2619	0.882536	0.999986	23.7373	-20.4093
CHEK1.2853.68.2	Hippocampus	20	9.22185	10.0928	0.360871	0.983382	29.0037	-10.56
CHGA.8476.11.3	Hippocampus	22	3.3153	8.42272	0.693866	0.995811	19.8238	-13.1932
CHGB.8235.48.3	Hippocampus	16	-2.5928	10.6012	0.806784	0.999986	18.1855	-23.3711
CHI3L1.11104.13.3	Hippocampus	37	0.333956	3.25328	0.918239	0.999986	6.71038	-6.04247
CHI3L2.9383.24.3	Hippocampus	18	10.8593	9.84188	0.269865	0.983382	30.1494	-8.43083
CHIC2.10914.4.3	Hippocampus	27	8.71719	7.87291	0.268191	0.983382	24.1481	-6.71371
CHIT1.3600.2.3	Hippocampus	42	2.33082	3.39962	0.492958	0.991675	8.99407	-4.33243
CHKB.13117.232.3	Hippocampus	21	11.0169	9.91927	0.266717	0.983382	30.4587	-8.4249
CHL1.3601.54.3	Hippocampus	22	4.36568	8.35796	0.601435	0.995811	20.7473	-12.0159
CHP1.12458.79.3	Hippocampus	16	14.8539	10.236	0.146742	0.983382	34.9165	-5.20875
CHRD.13438.115.3	Hippocampus	22	11.867	9.00592	0.187608	0.983382	29.5186	-5.78461
CHRDL1.3362.61.2	Hippocampus	18	-0.322255	10.7931	0.976181	0.999986	20.8321	-21.4766
CHRDL2.6086.15.3	Hippocampus	26	-3.55535	7.57216	0.638691	0.995811	11.2861	-18.3968
CHST1.7803.4.3	Hippocampus	25	-3.36342	8.69973	0.699044	0.995811	13.688	-20.4149
CHST11.7779.86.3	Hippocampus	35	-11.5946	6.03852	0.0548443	0.983382	0.240891	-23.4301
CHST14.7262.191.3	Hippocampus	21	-1.49499	9.26669	0.871834	0.999986	16.6677	-19.6577
CHST15.14097.86.3	Hippocampus	25	4.90682	9.02626	0.586706	0.995811	22.5983	-12.7847
CHST15.4469.78.2	Hippocampus	33	2.92952	7.94625	0.712376	0.995811	18.5042	-12.6451
CHST2.4428.1.2	Hippocampus	27	-9.93887	9.75266	0.308159	0.983382	9.17635	-29.0541
CHST3.7189.55.3	Hippocampus	12	-0.620391	12.6763	0.960966	0.999986	24.2252	-25.466
CHST5.7020.13.3	Hippocampus	22	-0.344078	9.79032	0.971964	0.999986	18.8449	-19.5331
CHST6.4429.51.2	Hippocampus	9	7.77102	14.5091	0.592239	0.995811	36.2089	-20.6669
CHST9.11646.4.3	Hippocampus	34	3.73904	7.5299	0.6195	0.995811	18.4977	-11.0196
CILP.5717.2.3	Hippocampus	17	-0.822574	9.85166	0.933457	0.999986	18.4867	-20.1318
CIRBP.12724.81.3	Hippocampus	30	-7.01041	6.47906	0.279248	0.983382	5.68854	-19.7094
CISD1.7745.3.3	Hippocampus	15	-5.69598	10.3632	0.582568	0.995811	14.6158	-26.0078
CISD2.8094.20.3	Hippocampus	24	-3.03601	8.59282	0.723849	0.995811	13.8059	-19.8779
CKAP2.5345.51.3	Hippocampus	24	9.73152	8.06718	0.227698	0.983382	25.5432	-6.08015
CKB.3800.71.2	Hippocampus	31	2.36745	8.22255	0.773407	0.998997	18.4836	-13.7487
CKM.2670.67.4	Hippocampus	18	2.6922	10.0513	0.788818	0.999707	22.3928	-17.0084
CLC.11094.104.3	Hippocampus	24	-7.83352	9.03022	0.38568	0.983382	9.86571	-25.5327
CLEC10A.10955.4.3	Hippocampus	20	2.67094	9.23611	0.77244	0.998997	20.7737	-15.4318
CLEC11A.2966.65.2	Hippocampus	21	-5.76036	8.43515	0.49467	0.991675	10.7725	-22.2933
CLEC12A.11187.11.3	Hippocampus	42	-7.75886	2.93909	0.00829336	0.689861	-1.99825	-13.5195
CLEC14A.10461.57.3	Hippocampus	13	20.2043	11.9068	0.0897199	0.983382	43.5416	-3.13294
CLEC2A.10953.14.3	Hippocampus	19	-4.64975	10.8773	0.669035	0.995811	16.6698	-25.9693
CLEC2B.7786.83.3	Hippocampus	25	-2.70741	9.57526	0.777368	0.998997	16.0601	-21.4749
CLEC2D.7054.87.3	Hippocampus	27	-3.2542	7.51177	0.66486	0.995811	11.4689	-17.9773
CLEC2L.8242.9.3	Hippocampus	18	-2.71506	11.5605	0.814321	0.999986	19.9436	-25.3737
CLEC4D.7752.31.3	Hippocampus	28	-10.8067	8.47906	0.202482	0.983382	5.8123	-27.4256
CLEC4E.7077.9.4	Hippocampus	24	-11.8937	8.48399	0.160945	0.983382	4.73491	-28.5223
CLEC4M.3030.3.2	Hippocampus	27	-5.61792	7.52831	0.455523	0.99161	9.13758	-20.3734
CLEC5A.8282.15.3	Hippocampus	29	5.58773	6.64363	0.400311	0.983382	18.6093	-7.43379
CLEC6A.6911.103.3	Hippocampus	11	-7.99241	12.0472	0.50706	0.991675	15.6202	-31.605
CLEC7A.3603.60.5	Hippocampus	19	-4.52004	9.44936	0.632406	0.995811	14.0007	-23.0408
CLECL1.14308.192.3	Hippocampus	21	11.9671	9.50158	0.207855	0.983382	30.5902	-6.65598
CLIC4.12491.23.3	Hippocampus	21	19.9711	13.6912	0.144653	0.983382	46.8059	-6.86364
CLIC5.12475.48.3	Hippocampus	26	6.82248	10.2458	0.505488	0.991675	26.9043	-13.2593
CLINT1.11659.31.3	Hippocampus	23	-1.83231	7.72567	0.812524	0.999986	13.31	-16.9746
CLK2.11327.56.3	Hippocampus	31	-5.45755	6.01034	0.363864	0.983382	6.32271	-17.2378
CLMP.10440.26.3	Hippocampus	31	1.4482	7.42327	0.845323	0.999986	15.9978	-13.1014
CLMP.9585.80.3	Hippocampus	15	4.19672	13.6555	0.758594	0.998997	30.9615	-22.5681
CLN5.8874.53.3	Hippocampus	26	3.0203	8.50314	0.722442	0.995811	19.6865	-13.6459
CLN5.9795.9.3	Hippocampus	18	12.2367	10.1254	0.226848	0.983382	32.0824	-7.60902
CLPB.11860.3.3	Hippocampus	16	1.19019	13.3191	0.928796	0.999986	27.2957	-24.9153
CLPS.5749.53.3	Hippocampus	48	7.616	4.94259	0.123343	0.983382	17.3035	-2.07147
CLPSL2.7767.1.3	Hippocampus	19	-6.59244	9.69508	0.496519	0.991675	12.4099	-25.5948
CLSTN3.6291.55.3	Hippocampus	12	17.2048	13.4369	0.200401	0.983382	43.5411	-9.13158
CLTC.13711.10.3	Hippocampus	17	8.16574	10.9221	0.454679	0.99161	29.573	-13.2415
CLU.4542.24.2	Hippocampus	19	-9.7807	10.3064	0.342624	0.983382	10.4198	-29.9812
CMA1.3423.59.2	Hippocampus	20	1.21462	9.96431	0.90298	0.999986	20.7447	-18.3154
CMPK1.4786.58.3	Hippocampus	18	8.22973	9.8934	0.405499	0.983382	27.6208	-11.1613
CMPK1.8312.139.3	Hippocampus	31	-5.70005	8.0324	0.477932	0.991675	10.0434	-21.4436
CNDP2.3192.3.2	Hippocampus	32	8.82232	7.26572	0.224656	0.983382	23.0631	-5.41849
CNEP1R1.13532.25.3	Hippocampus	14	17.7677	11.3343	0.116976	0.983382	39.983	-4.44765
CNOT1.13482.14.3	Hippocampus	25	3.37033	9.53478	0.723731	0.995811	22.0585	-15.3179
CNP.6609.22.3	Hippocampus	19	3.31899	9.60726	0.729743	0.995811	22.1492	-15.5112
CNTF.3489.9.2	Hippocampus	14	5.13238	11.8477	0.664873	0.995811	28.3539	-18.0892
CNTFR.14101.2.3	Hippocampus	31	-5.12596	9.6465	0.595155	0.995811	13.7812	-24.0331
CNTFR.2711.6.2	Hippocampus	21	18.4025	12.1417	0.129609	0.983382	42.2001	-5.39519
CNTN2.3296.92.2	Hippocampus	55	-1.88167	3.86589	0.626446	0.995811	5.69548	-9.45881
CNTN4.3298.52.2	Hippocampus	27	-6.28394	8.29819	0.44889	0.99161	9.9805	-22.5484
CNTN5.3299.29.2	Hippocampus	33	3.68676	7.40754	0.618693	0.995811	18.2055	-10.832
CNTNAP1.14617.7.3	Hippocampus	16	4.5416	10.5945	0.668159	0.995811	25.3068	-16.2236
CNTNAP2.6965.19.3	Hippocampus	26	2.43142	6.796	0.720514	0.995811	15.7516	-10.8887
COA3.7888.58.3	Hippocampus	18	5.60788	9.68111	0.562414	0.995811	24.5829	-13.3671
COCH.7227.75.3	Hippocampus	26	-0.462956	6.72665	0.94513	0.999986	12.7213	-13.6472
COG8.9543.131.3	Hippocampus	14	10.883	12.6251	0.388678	0.983382	35.6282	-13.8621
COL11A2.11278.4.3	Hippocampus	24	2.54982	8.2188	0.756377	0.998997	18.6587	-13.559
COL15A1.8974.172.3	Hippocampus	28	7.99006	7.37937	0.278916	0.983382	22.4536	-6.4735
COL18A1.2201.17.6	Hippocampus	24	-7.71466	8.96199	0.389337	0.983382	9.85084	-25.2802
COL1A1.11140.56.3	Hippocampus	29	10.7958	7.51738	0.15097	0.983382	25.5299	-3.93824
COL20A1.8804.39.3	Hippocampus	21	8.91274	9.35371	0.340663	0.983382	27.246	-9.42053
COL26A1.9539.25.3	Hippocampus	29	-5.12324	7.79339	0.510935	0.991675	10.1518	-20.3983
COL28A1.10702.1.3	Hippocampus	14	8.61747	11.0932	0.437261	0.99161	30.3601	-13.1252
COL6A1.11150.3.3	Hippocampus	21	-6.59145	8.76856	0.452223	0.99161	10.5949	-23.7778
COL6A3.11196.31.3	Hippocampus	15	-0.475016	11.5596	0.967222	0.999986	22.1817	-23.1317
COL6A5.11155.16.3	Hippocampus	15	9.46069	11.7293	0.419905	0.990728	32.4501	-13.5287
COL8A1.4807.13.3	Hippocampus	27	4.38262	8.39705	0.601724	0.995811	20.8408	-12.0756
COL9A2.9804.11.3	Hippocampus	13	10.4941	11.947	0.379732	0.983382	33.9103	-12.922
COLEC10.6558.5.3	Hippocampus	20	-5.16515	8.38555	0.537922	0.995811	11.2705	-21.6008
COLEC11.4430.44.3	Hippocampus	26	-6.55668	4.60969	0.154919	0.983382	2.47831	-15.5917
COLEC12.5457.5.2	Hippocampus	37	0.533211	6.68956	0.936469	0.999986	13.6447	-12.5783
COLEC12.9787.23.3	Hippocampus	14	-20.9064	11.2802	0.0638301	0.983382	1.20287	-43.0157
COLGALT1.5638.23.3	Hippocampus	26	-11.9438	10.4867	0.254724	0.983382	8.61006	-32.4976
COLGALT2.7234.12.3	Hippocampus	16	-15.4652	11.2906	0.170769	0.983382	6.66442	-37.5948
COMMD1.12509.115.3	Hippocampus	21	-5.41215	11.9013	0.649286	0.995811	17.9144	-28.7387
COMMD7.2823.7.1	Hippocampus	20	-0.432417	8.3778	0.958836	0.999986	15.9881	-16.8529
COPS2.14029.42.3	Hippocampus	49	-4.08098	4.11748	0.32162	0.983382	3.98929	-12.1512
COTL1.4905.63.1	Hippocampus	29	-0.462931	10.4757	0.964752	0.999986	20.0695	-20.9954
COX4I2.7850.1.3	Hippocampus	17	-3.05732	11.5002	0.790355	0.999707	19.483	-25.5977
COX5B.7887.57.3	Hippocampus	22	-8.39712	9.0389	0.35289	0.983382	9.31913	-26.1134
COX6C.8903.1.3	Hippocampus	23	5.74374	11.094	0.604644	0.995811	27.488	-16.0005
COX7A1.8390.25.3	Hippocampus	23	8.06281	8.9424	0.367249	0.983382	25.5899	-9.46429
COX8A.10497.242.3	Hippocampus	18	5.72165	7.61134	0.452215	0.99161	20.6399	-9.19658
CPA2.9276.7.3	Hippocampus	25	-4.23885	8.21217	0.605738	0.995811	11.857	-20.3347
CPA4.9267.2.3	Hippocampus	42	-0.798921	3.60082	0.824414	0.999986	6.25869	-7.85653
CPB1.6356.3.3	Hippocampus	17	0.289378	9.06381	0.97453	0.999986	18.0545	-17.4757
CPM.7768.10.3	Hippocampus	25	1.37922	8.64642	0.873264	0.999986	18.3262	-15.5678
CPNE1.5346.24.3	Hippocampus	25	-21.0663	5.18999	4.92762e-05	0.0404434	-10.894	-31.2387
CPVL.8891.7.3	Hippocampus	25	-11.9343	8.13292	0.142265	0.983382	4.00621	-27.8748
CPXM1.6255.74.3	Hippocampus	32	-6.28551	5.86578	0.283919	0.983382	5.21141	-17.7824
CPZ.6493.9.3	Hippocampus	22	0.150835	8.74936	0.986246	0.999986	17.2996	-16.9979
CRABP1.11967.23.3	Hippocampus	23	2.35195	8.42843	0.780207	0.998997	18.8717	-14.1678
CRABP2.11696.7.3	Hippocampus	30	0.102016	9.79909	0.991694	0.999986	19.3082	-19.1042
CRB1.12012.33.3	Hippocampus	18	3.43322	9.75767	0.724952	0.995811	22.5583	-15.6918
CREB3L1.11198.37.3	Hippocampus	16	2.372	16.5743	0.886201	0.999986	34.8576	-30.1136
CREB3L4.11308.8.3	Hippocampus	21	-19.8011	7.79219	0.0110488	0.707359	-4.52844	-35.0738
CREBBP.13614.6.3	Hippocampus	28	7.86207	7.61368	0.30178	0.983382	22.7849	-7.06075
CREG1.9357.4.3	Hippocampus	32	-3.22414	6.21629	0.603998	0.995811	8.95979	-15.4081
CRELD1.7628.40.3	Hippocampus	46	-5.47593	3.71243	0.140206	0.983382	1.80045	-12.7523
CRH.5614.44.3	Hippocampus	13	-0.496473	11.9296	0.966804	0.999986	22.8855	-23.8784
CRHBP.6039.24.3	Hippocampus	35	5.47075	4.84355	0.258691	0.983382	14.9641	-4.02262
CRIM1.8699.43.3	Hippocampus	16	26.2665	10.7736	0.0147675	0.742696	47.3828	5.15013
CRISP2.9282.12.3	Hippocampus	53	-0.511227	3.75947	0.891834	0.999986	6.85734	-7.8798
CRISP3.3187.52.2	Hippocampus	24	-0.762459	8.70198	0.93018	0.999986	16.2934	-17.8183
CRISPLD2.5691.2.3	Hippocampus	29	-1.88378	6.86117	0.783657	0.998997	11.5641	-15.3317
CRK.4976.57.1	Hippocampus	17	-7.17904	11.7851	0.542416	0.995811	15.9197	-30.2778
CRKL.9877.28.3	Hippocampus	19	14.9335	9.69548	0.123498	0.983382	33.9367	-4.06962
CRLF1.CLCF1.2607.54.2	Hippocampus	15	6.06583	10.5175	0.564117	0.995811	26.6801	-14.5485
CRLF2.13694.24.3	Hippocampus	23	19.3138	9.6732	0.0458649	0.950675	38.2733	0.35437
CRLF2.2746.56.1	Hippocampus	16	41.4281	12.274	0.000737445	0.186233	65.4851	17.371
CROT.13929.27.3	Hippocampus	22	-10.0419	9.28428	0.279427	0.983382	8.15524	-28.2391
CRP.4337.49.2	Hippocampus	29	-6.22073	8.81655	0.480453	0.991675	11.0597	-23.5012
CRTAM.5068.54.3	Hippocampus	18	-0.925866	13.31	0.944542	0.999986	25.1616	-27.0134
CRTAM.7968.15.3	Hippocampus	19	-7.90155	9.50177	0.405642	0.983382	10.7219	-26.525
CRYAA.10087.10.3	Hippocampus	17	-15.9904	10.9328	0.143575	0.983382	5.43791	-37.4187
CRYBB2.10000.28.3	Hippocampus	23	-6.88744	8.89714	0.438861	0.99161	10.551	-24.3258
CRYGD.12366.16.3	Hippocampus	24	5.07673	11.1198	0.647996	0.995811	26.8716	-16.7181
CRYZL1.9207.60.3	Hippocampus	37	1.2303	6.12246	0.840738	0.999986	13.2303	-10.7697
CSAG1.5716.49.3	Hippocampus	18	-22.2203	9.66207	0.0214627	0.805285	-3.28264	-41.158
CSDC2.12754.14.3	Hippocampus	21	-15.4896	8.77954	0.0776833	0.983382	1.71825	-32.6975
CSDE1.12735.39.3	Hippocampus	25	10.515	8.27508	0.203841	0.983382	26.7342	-5.70415
CSF1.3738.54.4	Hippocampus	17	10.1853	11.0043	0.354666	0.983382	31.7537	-11.3831
CSF2.4697.59.2	Hippocampus	15	1.51412	12.4947	0.903548	0.999986	26.0038	-22.9756
CSF2RA.10438.19.3	Hippocampus	15	-0.664919	10.7555	0.950705	0.999986	20.4159	-21.7457
CSF2RB.10512.13.3	Hippocampus	23	10.3863	9.60555	0.279573	0.983382	29.2132	-8.44061
CSF2RB.11137.43.3	Hippocampus	18	0.485688	10.163	0.961884	0.999986	20.4052	-19.4338
CSF3.8952.65.3	Hippocampus	23	-10.9432	9.19919	0.234208	0.983382	7.08716	-28.9736
CSF3R.2719.3.4	Hippocampus	16	-7.2005	10.7242	0.501948	0.991675	13.8189	-28.2199
CSGALNACT2.10772.21.3	Hippocampus	19	9.64774	9.72533	0.321187	0.983382	28.7094	-9.4139
CSH1.CSH2.13103.125.3	Hippocampus	27	-8.51604	8.37632	0.309305	0.983382	7.90155	-24.9336
CSK.3363.31.4	Hippocampus	19	2.59418	10.5153	0.805137	0.999986	23.2042	-18.0159
CSMD1.9598.23.3	Hippocampus	18	-2.46126	8.97717	0.783955	0.998997	15.134	-20.0565
CSMD2.9971.5.3	Hippocampus	23	0.824858	8.12309	0.919118	0.999986	16.7461	-15.0964
CSN1S1.4695.49.2	Hippocampus	15	1.09947	11.3154	0.922595	0.999986	23.2777	-21.0787
CSNK1D.11289.31.3	Hippocampus	22	11.2041	9.60287	0.243312	0.983382	30.0257	-7.61749
CSNK1G2.12653.13.3	Hippocampus	18	-0.453351	9.73468	0.962855	0.999986	18.6266	-19.5333
CSNK2A1.3427.63.2	Hippocampus	21	4.09598	9.81254	0.676369	0.995811	23.3286	-15.1366
CSNK2A1.5224.20.3	Hippocampus	14	6.51458	11.5468	0.572624	0.995811	29.1462	-16.1171
CSNK2A1.CSNK2B.5225.50.3	Hippocampus	18	-2.95321	11.1219	0.7906	0.999707	18.8457	-24.7521
CSNK2A2.CSNK2B.5226.36.3	Hippocampus	19	-0.547771	11.8861	0.963243	0.999986	22.749	-23.8446
CSPG4.8951.162.3	Hippocampus	18	-0.172745	10.4252	0.98678	0.999986	20.2607	-20.6062
CSRP2.12968.2.3	Hippocampus	20	9.82507	11.7058	0.401282	0.983382	32.7684	-13.1183
CSRP3.9171.11.3	Hippocampus	17	-8.61649	9.95457	0.38672	0.983382	10.8945	-28.1274
CST5.13661.193.3	Hippocampus	23	9.38694	9.02817	0.298461	0.983382	27.0822	-8.30827
CST6.14711.27.3	Hippocampus	18	11.8959	10.4816	0.256406	0.983382	32.4399	-8.64811
CST6.3303.23.2	Hippocampus	18	15.2975	11.0778	0.167305	0.983382	37.0099	-6.41496
CST7.3302.58.1	Hippocampus	53	4.78882	4.16148	0.249836	0.983382	12.9453	-3.36768
CST8.10572.65.3	Hippocampus	36	6.04771	5.31151	0.254868	0.983382	16.4583	-4.36285
CT55.9363.11.3	Hippocampus	19	7.45825	11.9109	0.531202	0.995811	30.8035	-15.887
CTBS.6115.40.3	Hippocampus	20	-3.05631	8.74936	0.72685	0.995811	14.0924	-20.205
CTCF.14624.51.3	Hippocampus	22	-10.0068	9.78852	0.306641	0.983382	9.17874	-29.1923
CTF1.13732.79.3	Hippocampus	29	-25.937	5.83918	8.91688e-06	0.00975804	-14.4922	-37.3818
CTF1.2889.37.2	Hippocampus	18	-4.1886	11.1222	0.706473	0.995811	17.6109	-25.9881
CTGF.2975.19.2	Hippocampus	23	-5.10319	9.15324	0.577167	0.995811	12.8372	-23.0435
CTNNA2.9872.23.3	Hippocampus	12	-11.0301	13.335	0.408152	0.983382	15.1066	-37.1668
CTRB1.5671.1.3	Hippocampus	41	2.46319	4.42167	0.577477	0.995811	11.1297	-6.20328
CTRC.5626.20.3	Hippocampus	19	-0.0188127	10.1658	0.998523	0.999986	19.9061	-19.9437
CTRL.9229.9.3	Hippocampus	20	7.07509	8.08336	0.381429	0.983382	22.9185	-8.76829
CTSA.3179.51.2	Hippocampus	27	-0.573613	7.90461	0.942151	0.999986	14.9194	-16.0667
CTSB.3061.61.2	Hippocampus	30	-6.06577	8.15398	0.456935	0.99161	9.91602	-22.0476
CTSC.3178.5.2	Hippocampus	13	13.5381	12.5287	0.27989	0.983382	38.0943	-11.0181
CTSE.3594.6.5	Hippocampus	10	13.9227	18.557	0.453094	0.99161	50.2945	-22.449
CTSF.8393.121.3	Hippocampus	18	-11.0459	11.1912	0.323638	0.983382	10.889	-32.9807
CTSF.9212.22.3	Hippocampus	26	5.06427	7.2067	0.482232	0.991675	19.1894	-9.06086
CTSG.2431.17.3	Hippocampus	21	1.53799	9.12318	0.866127	0.999986	19.4194	-16.3434
CTSH.3737.6.3	Hippocampus	34	1.91285	7.17626	0.789814	0.999707	15.9783	-12.1526
CTSH.8465.52.3	Hippocampus	18	-9.04453	5.35157	0.0910141	0.983382	1.44454	-19.5336
CTSO.9264.11.3	Hippocampus	20	0.798331	10.8293	0.941234	0.999986	22.0238	-20.4271
CTSS.3181.50.2	Hippocampus	38	-5.69959	5.66438	0.314312	0.983382	5.4026	-16.8018
CTSV.3364.76.2	Hippocampus	21	8.12913	9.7055	0.402267	0.983382	27.1519	-10.8937
CTSZ.4971.1.1	Hippocampus	25	5.22802	7.07112	0.459695	0.99161	19.0874	-8.63137
CTXN3.10467.58.3	Hippocampus	17	-0.0197757	10.1287	0.998442	0.999986	19.8325	-19.8721
CUBN.12904.180.3	Hippocampus	20	4.00504	10.897	0.713218	0.995811	25.3631	-17.353
CUL3.10045.47.3	Hippocampus	12	-0.581347	12.3384	0.96242	0.999986	23.6019	-24.7646
CUL4B.13743.56.3	Hippocampus	23	4.86758	9.34011	0.602263	0.995811	23.1742	-13.439
CUL9.12991.49.3	Hippocampus	17	10.4301	10.5539	0.323017	0.983382	31.1157	-10.2554
CUZD1.7943.16.3	Hippocampus	36	0.290394	5.03146	0.953975	0.999986	10.1521	-9.57127
CX3CL1.2827.23.2	Hippocampus	21	2.82845	9.65937	0.76966	0.998997	21.7608	-16.1039
CXADR.11204.80.3	Hippocampus	23	3.19225	10.7794	0.767121	0.998997	24.3199	-17.9354
CXCL1.2985.35.1	Hippocampus	30	2.83415	4.78123	0.553338	0.995811	12.2054	-6.53706
CXCL10.4141.79.1	Hippocampus	13	18.4702	11.6437	0.112674	0.983382	41.2917	-4.35137
CXCL11.3038.9.2	Hippocampus	26	3.47981	8.72519	0.690023	0.995811	20.5812	-13.6216
CXCL12.2330.2.1	Hippocampus	14	10.4221	10.7767	0.3335	0.983382	31.5445	-10.7004
CXCL12.3516.60.2	Hippocampus	21	-8.45922	10.1571	0.404936	0.983382	11.4487	-28.3671
CXCL13.3487.32.2	Hippocampus	24	-4.71732	9.62401	0.624019	0.995811	14.1457	-23.5804
CXCL14.5730.60.3	Hippocampus	21	12.8775	9.69684	0.184175	0.983382	31.8833	-6.12831
CXCL16.2436.49.4	Hippocampus	33	7.53467	9.03544	0.404336	0.983382	25.2441	-10.1748
CXCL3.CXCL2.2986.49.2	Hippocampus	31	2.79577	7.73764	0.71786	0.995811	17.9615	-12.37
CXCL3.CXCL2.3148.49.1	Hippocampus	16	-1.69064	12.1424	0.889265	0.999986	22.1085	-25.4898
CXCL5.2979.8.2	Hippocampus	19	11.9871	9.47773	0.205955	0.983382	30.5635	-6.58923
CXCL8.3447.64.2	Hippocampus	21	3.38179	9.65009	0.726008	0.995811	22.296	-15.5324
CXCL9.11593.21.3	Hippocampus	20	-2.78323	11.4345	0.807692	0.999986	19.6285	-25.1949
CXCL9.9188.119.3	Hippocampus	16	0.249227	10.9737	0.98188	0.999986	21.7576	-21.2592
CYB5A.11287.14.3	Hippocampus	16	-3.32457	14.2759	0.815855	0.999986	24.6563	-31.3054
CYB5R3.7215.18.3	Hippocampus	16	1.34562	12.1133	0.911549	0.999986	25.0878	-22.3965
CYCS.2942.50.2	Hippocampus	21	7.33552	8.96069	0.412995	0.983757	24.8985	-10.2274
CYGB.11546.7.3	Hippocampus	19	1.31158	9.70541	0.892502	0.999986	20.3342	-17.711
CYP3A4.2943.5.2	Hippocampus	27	-5.46469	9.14207	0.550005	0.995811	12.4538	-23.3832
CYP3A4.7879.12.3	Hippocampus	17	-7.40593	11.9728	0.536206	0.995811	16.0608	-30.8727
CYR61.6264.9.3	Hippocampus	23	10.728	9.35084	0.251268	0.983382	29.0556	-7.59966
CYTH2.12533.135.3	Hippocampus	21	7.77029	10.8246	0.472859	0.99161	28.9865	-13.446
CYTH4.12746.4.3	Hippocampus	15	11.3744	12.9096	0.378276	0.983382	36.6772	-13.9285
CYTIP.13612.7.3	Hippocampus	13	-15.9022	12.5239	0.204175	0.983382	8.64463	-40.4489
DAG1.8369.102.3	Hippocampus	16	-3.54855	11.999	0.767432	0.998997	19.9696	-27.0667
DAPK2.4355.13.1	Hippocampus	35	1.78321	7.25603	0.805872	0.999986	16.005	-12.4386
DBNL.4978.54.2	Hippocampus	27	6.72618	7.46943	0.367857	0.983382	21.3663	-7.91391
DCAF5.11283.13.3	Hippocampus	20	-6.025	9.66867	0.533188	0.995811	12.9256	-24.9756
DCBLD2.9338.2.3	Hippocampus	21	-3.38837	7.86196	0.666481	0.995811	12.0211	-18.7978
DCK.9836.20.3	Hippocampus	21	-14.7006	8.33484	0.077773	0.983382	1.63566	-31.0369
DCLK3.7826.1.3	Hippocampus	9	7.66448	13.9264	0.582075	0.995811	34.9602	-19.6312
DCN.2666.53.2	Hippocampus	28	-18.734	8.00259	0.0192322	0.805285	-3.04898	-34.4191
DCP1A.14008.22.3	Hippocampus	22	3.64515	9.2402	0.693221	0.995811	21.7559	-14.4656
DCTN2.5879.51.3	Hippocampus	21	7.64986	9.5696	0.424063	0.99161	26.4063	-11.1066
DCTPP1.4314.12.2	Hippocampus	16	6.72307	11.3517	0.553681	0.995811	28.9724	-15.5262
DCUN1D3.13553.4.3	Hippocampus	31	-21.3101	7.62637	0.0052017	0.677576	-6.36246	-36.2578
DCUN1D5.8760.10.3	Hippocampus	22	-11.3888	7.90454	0.149642	0.983382	4.10406	-26.8817
DDC.3538.26.1	Hippocampus	26	10.2749	8.87649	0.247049	0.983382	27.6729	-7.12298
DDR2.3606.2.5	Hippocampus	21	-12.6776	9.05715	0.161594	0.983382	5.07443	-30.4296
DDX25.13984.23.3	Hippocampus	22	-0.00439617	9.2329	0.99962	0.999986	18.0921	-18.1009
DDX39B.9742.59.3	Hippocampus	21	9.74059	7.07719	0.168718	0.983382	23.6119	-4.13071
DDX58.12382.2.3	Hippocampus	21	7.39547	8.67038	0.393683	0.983382	24.3894	-9.59847
DEAF1.6369.82.3	Hippocampus	26	-3.95235	9.30613	0.671052	0.995811	14.2877	-22.1924
DEFB1.6629.3.3	Hippocampus	29	-9.08002	6.87376	0.186512	0.983382	4.39255	-22.5526
DEFB103A.5679.16.3	Hippocampus	29	6.02504	8.17619	0.461183	0.99161	22.0504	-10.0003
DEFB104A.5763.67.3	Hippocampus	26	-5.10859	8.24944	0.535741	0.995811	11.0603	-21.2775
DEFB105A.10962.46.3	Hippocampus	15	-2.57414	9.97995	0.79646	0.999986	16.9866	-22.1348
DEFB106A.5664.57.3	Hippocampus	17	9.00725	10.6995	0.399878	0.983382	29.9783	-11.9638
DEFB107A.6399.52.3	Hippocampus	29	5.86474	9.47634	0.535994	0.995811	24.4384	-12.7089
DEFB108B.5611.56.3	Hippocampus	30	0.828849	7.98125	0.917289	0.999986	16.4721	-14.8144
DEFB110.8340.9.3	Hippocampus	13	10.284	11.3096	0.363183	0.983382	32.4508	-11.8828
DEFB112.5689.1.3	Hippocampus	24	12.511	8.51922	0.141952	0.983382	29.2087	-4.18668
DEFB113.13374.4.3	Hippocampus	27	-13.607	8.74459	0.119696	0.983382	3.53238	-30.7464
DEFB115.8391.12.3	Hippocampus	14	-18.0665	15.9521	0.257403	0.983382	13.1996	-49.3326
DEFB116.11144.10.3	Hippocampus	12	-10.8413	11.6972	0.354014	0.983382	12.0852	-33.7678
DEFB118.9306.7.3	Hippocampus	27	-19.6078	9.50052	0.0390306	0.94547	-0.986761	-38.2288
DEFB119.10689.5.3	Hippocampus	18	12.8841	10.1224	0.203076	0.983382	32.724	-6.95575
DEFB119.13455.10.3	Hippocampus	32	3.83986	7.29639	0.598702	0.995811	18.1408	-10.4611
DEFB119.8315.5.3	Hippocampus	21	0.433188	10.3583	0.966642	0.999986	20.7354	-19.8691
DEFB119.8370.102.3	Hippocampus	27	1.12532	9.84705	0.909016	0.999986	20.4255	-18.1749
DEFB121.5765.53.3	Hippocampus	18	10.8882	10.2509	0.288158	0.983382	30.9798	-9.20352
DEFB123.9362.11.3	Hippocampus	16	-2.52825	12.2309	0.836236	0.999986	21.4443	-26.5008
DEFB125.9486.13.3	Hippocampus	21	-6.2068	9.98781	0.534312	0.995811	13.3693	-25.7829
DEFB128.6360.7.3	Hippocampus	22	-12.0052	8.87945	0.176367	0.983382	5.39848	-29.409
DEFB134.10610.8.3	Hippocampus	25	7.70697	9.07739	0.395865	0.983382	25.4987	-10.0847
DEFB135.6411.58.3	Hippocampus	18	2.06203	11.6804	0.859872	0.999986	24.9557	-20.8316
DEFB136.9332.6.3	Hippocampus	18	4.79908	10.1314	0.635726	0.995811	24.6567	-15.0585
DEPP.7178.59.3	Hippocampus	40	4.60364	3.24081	0.155456	0.983382	10.9556	-1.74835
DERL1.13393.46.3	Hippocampus	15	-9.44869	14.0997	0.502771	0.991675	18.1866	-37.084
DES.12030.82.3	Hippocampus	24	-14.4524	8.83161	0.101747	0.983382	2.85755	-31.7624
DGCR14.11356.19.3	Hippocampus	25	16.0307	8.45764	0.0580385	0.983382	32.6076	-0.546305
DGCR2.8055.33.3	Hippocampus	18	-4.66211	9.72638	0.631707	0.995811	14.4016	-23.7258
DGCR6.9444.70.3	Hippocampus	24	11.8135	9.66557	0.221624	0.983382	30.758	-7.13106
DGKB.12895.28.3	Hippocampus	18	-2.53874	10.7265	0.812905	0.999986	18.4851	-23.5626
DHFR.9823.2.3	Hippocampus	25	4.9033	5.26356	0.351566	0.983382	15.2199	-5.41328
DHH.4389.2.1	Hippocampus	17	-17.0859	10.4557	0.102233	0.983382	3.40727	-37.5791
DHX38.13645.14.3	Hippocampus	23	10.3195	8.50599	0.225051	0.983382	26.9913	-6.35221
DHX58.14012.17.3	Hippocampus	22	-9.42001	8.85467	0.287398	0.983382	7.93515	-26.7752
DHX8.11601.26.3	Hippocampus	45	11.8582	4.73745	0.0123122	0.707359	21.1436	2.57276
DHX9.10527.22.3	Hippocampus	20	16.3449	12.4976	0.190928	0.983382	40.8403	-8.15046
DIABLO.3122.6.2	Hippocampus	28	-3.52528	8.47633	0.677486	0.995811	13.0883	-20.1389
DIMT1.12694.28.3	Hippocampus	24	13.8891	7.55279	0.0659245	0.983382	28.6926	-0.914368
DIRAS3.12406.119.3	Hippocampus	16	11.51	13.3295	0.387865	0.983382	37.6359	-14.6159
DKK1.3535.84.1	Hippocampus	21	-4.36821	8.61498	0.612121	0.995811	12.5171	-21.2536
DKK3.3607.71.6	Hippocampus	20	-7.88268	9.42437	0.402922	0.983382	10.5891	-26.3545
DKK4.3365.7.2	Hippocampus	19	-11.6979	8.83081	0.185281	0.983382	5.61048	-29.0063
DKKL1.3644.5.4	Hippocampus	16	1.9919	10.2195	0.845462	0.999986	22.0221	-18.0383
DLD.10025.1.3	Hippocampus	28	3.48078	8.14301	0.669047	0.995811	19.4411	-12.4795
DLG3.7897.75.3	Hippocampus	22	-3.89256	8.83912	0.659663	0.995811	13.4321	-21.2172
DLK1.6496.60.3	Hippocampus	31	0.0879844	5.11043	0.986264	0.999986	10.1044	-9.92846
DLK1.8380.244.4	Hippocampus	18	-3.14492	10.0096	0.753377	0.998997	16.4739	-22.7638
DLK2.9359.9.3	Hippocampus	16	-31.3304	12.168	0.0100293	0.707359	-7.4811	-55.1797
DLL1.5349.69.3	Hippocampus	27	-16.6016	8.99743	0.0650163	0.983382	1.03339	-34.2365
DLL1.8264.43.3	Hippocampus	25	-4.08585	8.73226	0.639854	0.995811	13.0294	-21.2011
DLL4.3305.6.1	Hippocampus	17	10.4877	10.8212	0.332454	0.983382	31.6972	-10.7218
DMKN.8535.102.3	Hippocampus	24	1.47166	9.0102	0.870257	0.999986	19.1316	-16.1883
DMPK.9010.3.3	Hippocampus	20	7.38381	12.3688	0.550528	0.995811	31.6267	-16.8591
DNAJA4.9744.139.3	Hippocampus	25	-0.954327	8.82488	0.913884	0.999986	16.3424	-18.2511
DNAJB1.3852.19.2	Hippocampus	20	-9.9178	9.63554	0.303342	0.983382	8.96785	-28.8034
DNAJB11.7110.2.3	Hippocampus	23	-4.33394	9.07929	0.633118	0.995811	13.4615	-22.1293
DNAJB12.8006.12.3	Hippocampus	15	2.34147	11.0183	0.83171	0.999986	23.9373	-19.2543
DNAJB14.8037.53.3	Hippocampus	24	-1.8627	10.9349	0.864738	0.999986	19.5696	-23.295
DNAJB14.8053.16.3	Hippocampus	27	5.86906	7.36426	0.425471	0.99161	20.303	-8.56488
DNAJB2.11438.6.3	Hippocampus	24	-3.28181	8.09787	0.68528	0.995811	12.59	-19.1536
DNAJB9.11214.40.3	Hippocampus	30	12.6024	7.00251	0.0719092	0.983382	26.3273	-1.12256
DNAJC10.8297.8.3	Hippocampus	13	-16.8544	12.8935	0.191143	0.983382	8.4168	-42.1256
DNAJC15.7197.2.3	Hippocampus	24	-4.75191	10.2449	0.642768	0.995811	15.3281	-24.8319
DNAJC17.14655.1.3	Hippocampus	17	-9.8651	10.0095	0.324341	0.983382	9.75347	-29.4837
DNAJC18.8033.1.3	Hippocampus	15	-9.43083	10.7004	0.378128	0.983382	11.542	-30.4036
DNAJC19.4545.53.3	Hippocampus	17	-6.37857	10.756	0.553166	0.995811	14.7033	-27.4604
DNAJC27.12799.65.3	Hippocampus	18	-14.6523	13.2907	0.270267	0.983382	11.3975	-40.7021
DNAJC30.7866.11.3	Hippocampus	19	-3.97131	8.83304	0.653001	0.995811	13.3414	-21.2841
DNAJC4.8016.19.3	Hippocampus	19	6.51051	11.5792	0.573939	0.995811	29.2057	-16.1847
DNASE2B.6533.20.3	Hippocampus	18	-4.11734	12.0256	0.732064	0.995811	19.4528	-27.6875
DNER.11442.1.3	Hippocampus	21	2.16907	9.70672	0.823177	0.999986	21.1942	-16.8561
DNER.9769.48.3	Hippocampus	20	9.40645	9.46313	0.320218	0.983382	27.9542	-9.14128
DOCK9.14002.18.3	Hippocampus	30	22.0551	7.56269	0.00354208	0.528575	36.878	7.23221
DOK2.14246.50.3	Hippocampus	19	-8.24292	10.3945	0.427772	0.99161	12.1303	-28.6161
DPEP1.8794.13.3	Hippocampus	23	11.0331	9.07583	0.224115	0.983382	28.8217	-6.75552
DPEP2.8327.26.3	Hippocampus	21	12.1489	10.5411	0.249105	0.983382	32.8094	-8.51165
DPP10.7890.68.3	Hippocampus	18	5.43744	9.98859	0.58619	0.995811	25.0151	-14.1402
DPP7.3608.12.5	Hippocampus	20	-0.989302	8.25005	0.904551	0.999986	15.1808	-17.1594
DPP7.8346.9.3	Hippocampus	16	-2.37209	11.8116	0.840834	0.999986	20.7787	-25.5228
DPT.4979.34.2	Hippocampus	39	8.58625	5.09706	0.0920751	0.983382	18.5765	-1.40398
DPY30.13943.38.3	Hippocampus	21	17.0051	9.49835	0.0734028	0.983382	35.6218	-1.6117
DPYSL3.12707.26.3	Hippocampus	18	-5.97548	10.4968	0.569174	0.995811	14.5982	-26.5491
DPYSL5.12683.156.3	Hippocampus	20	3.5988	9.59804	0.707697	0.995811	22.411	-15.2134
DRGX.8034.6.3	Hippocampus	31	6.6197	4.69738	0.158767	0.983382	15.8266	-2.58717
DSC2.13126.52.3	Hippocampus	24	-10.8324	8.97319	0.227357	0.983382	6.75506	-28.4198
DSC3.4981.6.1	Hippocampus	18	-7.90543	9.80882	0.420271	0.990728	11.3199	-27.1307
DSCAM.9175.48.3	Hippocampus	22	19.4314	9.6387	0.0438026	0.945914	38.3232	0.539527
DSG1.2976.58.2	Hippocampus	15	-5.04476	10.4004	0.627637	0.995811	15.34	-25.4295
DSG2.9484.75.3	Hippocampus	28	-0.123617	9.42744	0.989538	0.999986	18.3542	-18.6014
DTX1.11430.49.3	Hippocampus	22	20.613	9.37613	0.0279171	0.862828	38.9902	2.23574
DTX3L.11643.73.3	Hippocampus	23	8.04405	8.01382	0.315489	0.983382	23.7511	-7.66304
DUSP13.6525.17.3	Hippocampus	23	-0.0832028	7.19951	0.990779	0.999986	14.0278	-14.1942
DUSP15.12838.28.3	Hippocampus	11	16.5569	13.3234	0.213981	0.983382	42.6708	-9.55696
DUSP16.14631.22.3	Hippocampus	15	-2.77518	13.5671	0.837922	0.999986	23.8163	-29.3666
DUSP4.10035.6.3	Hippocampus	17	-13.9637	10.2534	0.17324	0.983382	6.13289	-34.0604
DUSP6.12341.8.3	Hippocampus	17	16.2142	10.4881	0.122114	0.983382	36.7708	-4.34248
DVL2.13575.40.3	Hippocampus	17	-5.87653	10.7308	0.583944	0.995811	15.1558	-26.9089
DYNAP.10692.48.3	Hippocampus	18	-5.49435	10.2454	0.59177	0.995811	14.5867	-25.5754
DYNLL1.3881.49.2	Hippocampus	19	7.31633	11.3287	0.518395	0.995811	29.5206	-14.888
DYNLT3.12867.40.3	Hippocampus	18	-2.07313	10.0291	0.836236	0.999986	17.584	-21.7302
DYRK3.4359.87.1	Hippocampus	18	-21.6561	10.7104	0.0431786	0.94547	-0.663807	-42.6484
ECE1.3611.70.4	Hippocampus	22	4.98909	7.81724	0.523333	0.995811	20.3109	-10.3327
ECE1.8767.44.3	Hippocampus	28	-6.96613	7.9906	0.383322	0.983382	8.69543	-22.6277
EDA.14024.196.3	Hippocampus	26	7.67959	8.36517	0.358596	0.983382	24.0753	-8.71615
EDA.2826.53.2	Hippocampus	12	17.6446	17.6643	0.317852	0.983382	52.2667	-16.9775
EDA2R.3083.71.1	Hippocampus	24	-14.4745	8.62486	0.0933026	0.983382	2.43024	-31.3792
EDAR.2977.7.2	Hippocampus	25	12.4611	7.31326	0.0884002	0.983382	26.7951	-1.87294
EDC4.13066.42.3	Hippocampus	20	-16.7164	10.0795	0.0972273	0.983382	3.03951	-36.4723
EDDM3B.7782.34.3	Hippocampus	19	-25.0761	12.1688	0.0393335	0.94547	-1.22517	-48.9271
EDF1.12415.122.3	Hippocampus	32	13.1667	6.0794	0.0303277	0.880604	25.0823	1.25104
EDN2.12574.36.3	Hippocampus	33	10.9146	6.55704	0.0960004	0.983382	23.7664	-1.93721
EEA1.14043.12.3	Hippocampus	21	-12.3226	9.89974	0.213229	0.983382	7.08093	-31.7261
EEF1B2.5882.34.2	Hippocampus	11	-20.0686	14.1145	0.155071	0.983382	7.59576	-47.7329
EFCAB14.10830.5.3	Hippocampus	20	-3.26599	9.57266	0.732969	0.995811	15.4964	-22.0284
EFHA2.6912.6.3	Hippocampus	22	-5.19976	9.06539	0.56625	0.995811	12.5684	-22.9679
EFNA2.14124.6.3	Hippocampus	16	6.92503	12.9266	0.592151	0.995811	32.2611	-18.411
EFNA3.14153.8.3	Hippocampus	22	-4.36929	9.72386	0.653189	0.995811	14.6895	-23.428
EFNA3.5759.10.3	Hippocampus	21	-15.8149	9.63074	0.100565	0.983382	3.06139	-34.6911
EFNA4.2614.28.2	Hippocampus	19	12.9469	12.5486	0.302195	0.983382	37.5422	-11.6484
EFNA5.2615.60.2	Hippocampus	21	-2.10101	12.3819	0.865258	0.999986	22.1674	-26.3695
EFNB1.13104.32.3	Hippocampus	14	2.21155	11.3601	0.845645	0.999986	24.4773	-20.0541
EFNB1.5746.37.3	Hippocampus	19	2.16634	11.6083	0.851958	0.999986	24.9186	-20.5859
EFNB2.14131.37.3	Hippocampus	19	-8.48306	11.8199	0.472947	0.99161	14.684	-31.6501
EFNB2.8772.5.3	Hippocampus	18	4.9405	12.2454	0.686611	0.995811	28.9414	-19.0604
EFNB3.2514.65.3	Hippocampus	11	0.860672	13.5105	0.949206	0.999986	27.3413	-25.6199
EFNB3.7785.1.3	Hippocampus	20	-2.38454	8.61973	0.782059	0.998997	14.5101	-19.2792
EGF.5509.7.3	Hippocampus	24	-0.97434	8.09449	0.90419	0.999986	14.8909	-16.8395
EGFR.2677.1.1	Hippocampus	16	10.8965	12.3986	0.379485	0.983382	35.1978	-13.4048
EGFR.5328.33.37	Hippocampus	16	-4.88756	16.6336	0.768882	0.998997	27.7142	-37.4894
EHBP1.12813.18.3	Hippocampus	29	21.002	7.54329	0.00536612	0.677576	35.7868	6.21712
EHD4.11421.10.3	Hippocampus	27	-3.05086	8.44844	0.718013	0.995811	13.5081	-19.6098
EHF.13387.55.3	Hippocampus	17	-7.34587	9.99026	0.462155	0.99161	12.235	-26.9268
EHMT2.5843.60.3	Hippocampus	22	-7.91342	8.61429	0.358285	0.983382	8.97059	-24.7974
EID3.8079.39.3	Hippocampus	25	-3.92085	10.4901	0.708579	0.995811	16.6398	-24.4815
EIF1AD.13545.97.3	Hippocampus	27	6.13705	6.73652	0.362289	0.983382	19.3406	-7.06653
EIF1AX.9850.38.3	Hippocampus	21	5.84436	8.49768	0.491604	0.991675	22.4998	-10.8111
EIF2B1.10080.9.3	Hippocampus	18	-0.967623	10.9865	0.929818	0.999986	20.5659	-22.5012
EIF3G.11454.87.3	Hippocampus	22	11.5181	9.22298	0.21172	0.983382	29.5952	-6.55893
EIF3J.13497.34.3	Hippocampus	18	-1.77208	10.0801	0.860451	0.999986	17.9848	-21.529
EIF4A3.4997.19.1	Hippocampus	16	1.06211	12.2563	0.930943	0.999986	25.0844	-22.9602
EIF4B.14675.20.3	Hippocampus	17	7.13575	10.9577	0.51491	0.995811	28.6128	-14.3412
EIF4E2.9745.20.3	Hippocampus	23	-10.8572	8.2765	0.189583	0.983382	5.36472	-27.0792
EIF4EBP2.4184.43.3	Hippocampus	21	-5.15715	9.10193	0.570987	0.995811	12.6826	-22.9969
EIF4G3.13991.47.3	Hippocampus	11	-5.10482	16.2913	0.754017	0.998997	26.8261	-37.0357
EIF5.2612.5.2	Hippocampus	15	-5.04867	10.5625	0.632663	0.995811	15.6538	-25.7511
EIF5A.5888.29.3	Hippocampus	25	0.938601	7.77185	0.903874	0.999986	16.1714	-14.2942
ELAVL1.11592.1.3	Hippocampus	19	8.34697	9.36358	0.372699	0.983382	26.6996	-10.0056
ELF5.13457.33.3	Hippocampus	14	-27.8746	14.8081	0.0597838	0.983382	1.14933	-56.8985
ELK1.10006.25.3	Hippocampus	19	9.60908	10.8924	0.377679	0.983382	30.9582	-11.74
ELK3.5707.55.3	Hippocampus	26	14.7253	8.84591	0.0959828	0.983382	32.0633	-2.61265
ELL.11459.81.3	Hippocampus	29	-0.881202	7.53764	0.906934	0.999986	13.8926	-15.655
ELL2.11494.4.3	Hippocampus	9	6.79284	17.9756	0.70551	0.995811	42.025	-28.4393
ELMO1.12764.3.3	Hippocampus	18	-11.29	10.3446	0.275105	0.983382	8.98554	-31.5655
EMC1.11989.35.3	Hippocampus	14	-19.6072	11.1763	0.0793698	0.983382	2.29836	-41.5128
EMC4.13516.46.3	Hippocampus	24	10.0115	6.06956	0.0990542	0.983382	21.9078	-1.88486
EMID1.13021.12.3	Hippocampus	28	7.87335	7.74358	0.309268	0.983382	23.0508	-7.30407
EMILIN3.8773.172.3	Hippocampus	21	1.18664	8.80734	0.892823	0.999986	18.449	-16.0758
EMILIN3.8964.14.3	Hippocampus	20	-19.3076	10.4247	0.0640113	0.983382	1.12481	-39.74
EMILIN3.9991.112.3	Hippocampus	19	6.39981	9.93008	0.51926	0.995811	25.8628	-13.0632
ENAH.9757.29.3	Hippocampus	24	-16.9316	8.82693	0.0550883	0.983382	0.369149	-34.2324
ENDOU.5656.53.3	Hippocampus	20	-14.3163	10.7052	0.181118	0.983382	6.66594	-35.2985
ENG.4908.6.1	Hippocampus	19	-7.13941	9.13668	0.434567	0.99161	10.7685	-25.0473
ENO2.10339.48.3	Hippocampus	24	0.198465	9.05908	0.982521	0.999986	17.9543	-17.5573
ENO2.11083.23.3	Hippocampus	22	-16.8139	9.16399	0.0665391	0.983382	1.14757	-34.7753
ENOX2.13422.66.3	Hippocampus	28	-19.2542	8.82301	0.0290896	0.876158	-1.96109	-36.5473
ENPP5.6556.5.3	Hippocampus	33	7.89314	3.90941	0.0434864	0.94547	15.5556	0.230685
ENPP7.4435.66.2	Hippocampus	30	1.58321	4.18476	0.705188	0.995811	9.78534	-6.61892
ENTHD2.7947.19.3	Hippocampus	19	-9.17004	10.2111	0.369162	0.983382	10.8438	-29.1838
ENTPD1.3182.38.2	Hippocampus	18	-18.4116	9.70812	0.0578919	0.983382	0.616314	-37.4395
ENTPD1.7999.23.3	Hippocampus	16	2.26467	9.85153	0.818185	0.999986	21.5737	-17.0443
ENTPD3.4436.1.2	Hippocampus	15	-11.6748	10.5135	0.266802	0.983382	8.93164	-32.2812
ENTPD5.4437.56.3	Hippocampus	35	-5.93694	5.73607	0.30066	0.983382	5.30576	-17.1796
ENTPD6.8932.1.3	Hippocampus	22	1.31476	9.00805	0.883958	0.999986	18.9705	-16.341
EPHA1.3431.54.2	Hippocampus	24	7.27718	6.16926	0.238165	0.983382	19.3689	-4.81458
EPHA10.6036.78.3	Hippocampus	20	-10.2881	9.33179	0.270253	0.983382	8.00219	-28.5784
EPHA2.4834.61.2	Hippocampus	23	-10.755	9.11521	0.238041	0.983382	7.1108	-28.6208
EPHA5.14089.41.3	Hippocampus	14	-2.26247	11.6767	0.846364	0.999986	20.6238	-25.1488
EPHA5.3806.55.1	Hippocampus	24	4.55811	9.34694	0.625792	0.995811	22.8781	-13.7619
EPHB2.5077.28.3	Hippocampus	26	0.546916	5.54679	0.921456	0.999986	11.4186	-10.3248
EPHB2.8225.86.3	Hippocampus	26	-7.06133	5.52847	0.201508	0.983382	3.77448	-17.8971
EPHB2.8348.4.3	Hippocampus	32	-2.63256	7.45458	0.723978	0.995811	11.9784	-17.2435
EPHB3.9220.7.3	Hippocampus	18	23.0677	10.0643	0.0219044	0.805285	42.7938	3.34158
EPHB4.3612.6.4	Hippocampus	19	13.6962	9.88743	0.165987	0.983382	33.0756	-5.68315
EPHB6.5078.82.3	Hippocampus	22	-5.30573	8.18466	0.516821	0.995811	10.7362	-21.3477
EPHB6.9261.14.3	Hippocampus	19	-0.180365	12.6015	0.98858	0.999986	24.5185	-24.8793
EPO.5813.58.3	Hippocampus	15	-3.4562	11.1514	0.75661	0.998997	18.4005	-25.3128
EPOR.2715.25.2	Hippocampus	18	-16.9551	10.667	0.11195	0.983382	3.95223	-37.8624
EPS15L1.4212.5.3	Hippocampus	20	4.4604	9.67705	0.644852	0.995811	23.4274	-14.5066
EPYC.9278.9.3	Hippocampus	13	-3.04527	11.0837	0.783507	0.998997	18.6788	-24.7694
ERAP1.4964.67.1	Hippocampus	49	-4.22653	2.82549	0.134691	0.983382	1.31144	-9.76449
ERAP2.8960.3.3	Hippocampus	55	3.34878	3.60552	0.352996	0.983382	10.4156	-3.71803
ERBB2.2616.23.18	Hippocampus	22	-17.2314	8.95703	0.0543823	0.983382	0.324431	-34.7871
ERBB3.2617.56.35	Hippocampus	22	-12.6287	9.40029	0.179129	0.983382	5.79583	-31.0533
ERCC1.12585.39.3	Hippocampus	16	-14.2538	10.7079	0.18314	0.983382	6.73366	-35.2413
ERCC4.9895.77.3	Hippocampus	15	-12.9339	11.7707	0.271847	0.983382	10.1367	-36.0045
EREG.4956.2.1	Hippocampus	20	-21.0687	9.35485	0.0243116	0.805285	-2.73319	-39.4042
ERH.11614.29.3	Hippocampus	23	12.9106	7.61444	0.0899734	0.983382	27.8349	-2.01373
ERLEC1.8957.72.3	Hippocampus	18	-2.64745	9.6356	0.783503	0.998997	16.2383	-21.5332
ERLIN1.8776.10.3	Hippocampus	20	-30.7625	11.2451	0.00622584	0.689861	-8.72217	-52.8028
ERMAP.8631.13.3	Hippocampus	21	-6.26107	10.8917	0.565394	0.995811	15.0866	-27.6088
ERO1L.7060.2.3	Hippocampus	22	5.15019	7.79472	0.508787	0.991675	20.4278	-10.1275
ERO1LB.7994.41.3	Hippocampus	30	-9.75024	6.6121	0.140318	0.983382	3.20947	-22.71
ERP29.13728.19.3	Hippocampus	21	-6.47095	9.75831	0.507252	0.991675	12.6553	-25.5972
ERP44.6064.4.3	Hippocampus	28	-7.32782	7.82249	0.348881	0.983382	8.00427	-22.6599
ERVV.1.12531.5.3	Hippocampus	13	-7.31937	11.2572	0.515566	0.995811	14.7447	-29.3835
ESAM.2981.9.3	Hippocampus	32	-1.96839	8.57909	0.818527	0.999986	14.8466	-18.7834
ESAM.7841.84.3	Hippocampus	25	2.32886	8.05159	0.772396	0.998997	18.11	-13.4523
ESD.4984.83.1	Hippocampus	20	-3.05635	7.43951	0.681199	0.995811	11.5251	-17.6378
ESM1.3805.16.2	Hippocampus	20	4.38163	9.20795	0.634179	0.995811	22.4292	-13.6659
ESR1.2945.25.1	Hippocampus	13	-10.15	18.3295	0.579747	0.995811	25.7757	-46.0758
ETHE1.3847.56.2	Hippocampus	20	21.9739	9.86213	0.0258736	0.824689	41.3036	2.64408
ETNK1.8328.9.3	Hippocampus	25	-1.38503	8.46977	0.870104	0.999986	15.2157	-17.9858
ETS2.12350.86.3	Hippocampus	23	-2.57078	8.51206	0.762639	0.998997	14.1129	-19.2544
EVA1C.7008.13.3	Hippocampus	39	4.86586	5.83492	0.404326	0.983382	16.3023	-6.57059
EVA1C.8877.22.3	Hippocampus	17	-0.213166	13.7445	0.987626	0.999986	26.7261	-27.1525
EVI2B.13028.2.3	Hippocampus	27	11.9225	8.07565	0.139848	0.983382	27.7508	-3.90573
EVL.11656.110.3	Hippocampus	17	7.3825	9.46546	0.435426	0.99161	25.9348	-11.1698
EVPL.14019.73.3	Hippocampus	13	-15.3205	11.7158	0.190981	0.983382	7.64241	-38.2834
EWSR1.12988.49.3	Hippocampus	23	3.54348	7.17126	0.62122	0.995811	17.5992	-10.5122
EXOSC1.7930.3.3	Hippocampus	24	5.99012	9.08729	0.509783	0.991675	23.8012	-11.821
EXOSC3.12605.1.3	Hippocampus	23	-2.09878	8.36259	0.801835	0.999986	14.2919	-18.4895
EXTL2.6528.95.3	Hippocampus	22	11.0007	10.4087	0.290566	0.983382	31.4017	-9.40026
EZR.9753.17.3	Hippocampus	23	5.49664	7.48919	0.462983	0.99161	20.1755	-9.18217
F10.3077.66.2	Hippocampus	23	-6.00563	8.51614	0.480682	0.991675	10.686	-22.6973
F10.4878.3.1	Hippocampus	26	4.21199	8.15013	0.605296	0.995811	20.1862	-11.7623
F2.5316.54.3	Hippocampus	18	2.44203	11.8067	0.83614	0.999986	25.5832	-20.6992
F3.4931.59.1	Hippocampus	18	-8.13983	10.7266	0.447947	0.99161	12.8844	-29.1641
F8.13499.30.3	Hippocampus	35	1.32391	6.49345	0.838444	0.999986	14.0511	-11.4033
FAAH2.8396.42.3	Hippocampus	21	-8.96415	9.73869	0.357328	0.983382	10.1237	-28.052
FABP1.11516.7.3	Hippocampus	18	8.93325	10.3089	0.386184	0.983382	29.1387	-11.2722
FABP3.4696.2.2	Hippocampus	19	19.4187	11.75	0.0984016	0.983382	42.4488	-3.61134
FABP4.9851.9.3	Hippocampus	18	14.4339	10.9201	0.186242	0.983382	35.8372	-6.96944
FABP5.4985.11.1	Hippocampus	23	-2.00119	8.8534	0.821173	0.999986	15.3515	-19.3539
FAF2.6956.37.3	Hippocampus	15	5.99474	10.7997	0.578838	0.995811	27.1622	-15.1727
FAF2.8761.7.3	Hippocampus	17	7.40217	12.2166	0.544573	0.995811	31.3467	-16.5423
FAF2.9738.7.3	Hippocampus	18	14.6853	10.2767	0.153006	0.983382	34.8276	-5.45697
FAH.11424.4.3	Hippocampus	28	-7.5067	6.49019	0.247427	0.983382	5.21408	-20.2275
FAIM3.6574.11.3	Hippocampus	31	5.26019	8.84288	0.551944	0.995811	22.5922	-12.0719
FAM107A.2760.2.2	Hippocampus	22	0.985264	12.5865	0.937606	0.999986	25.6548	-23.6843
FAM107B.4774.62.3	Hippocampus	12	-2.10093	13.4385	0.875768	0.999986	24.2386	-28.4404
FAM107B.7801.30.3	Hippocampus	15	40.8149	15.343	0.00781018	0.689861	70.8871	10.7426
FAM134B.8556.5.3	Hippocampus	21	-1.79888	9.15137	0.844164	0.999986	16.1378	-19.7356
FAM150B.6284.7.3	Hippocampus	22	-8.08562	9.29134	0.384173	0.983382	10.1254	-26.2966
FAM151A.7856.51.3	Hippocampus	33	2.00546	6.98887	0.77415	0.998997	15.7036	-11.6927
FAM159B.10504.6.3	Hippocampus	16	10.9389	11.4643	0.339996	0.983382	33.4089	-11.5311
FAM163A.6260.14.3	Hippocampus	39	-8.75783	6.32297	0.166028	0.983382	3.63519	-21.1509
FAM163B.10880.38.3	Hippocampus	12	27.9823	12.2111	0.0219321	0.805285	51.9161	4.0485
FAM171B.8061.102.3	Hippocampus	23	4.65341	9.2098	0.613371	0.995811	22.7046	-13.3978
FAM171B.8786.6.3	Hippocampus	19	3.86428	9.79383	0.693166	0.995811	23.0602	-15.3316
FAM171B.8851.42.3	Hippocampus	21	9.38963	7.70892	0.223216	0.983382	24.4991	-5.71986
FAM172A.5615.62.3	Hippocampus	23	3.32085	9.11747	0.715687	0.995811	21.1911	-14.5494
FAM173A.7148.42.3	Hippocampus	28	6.18009	7.9916	0.439331	0.99161	21.8436	-9.48344
FAM174A.6597.24.3	Hippocampus	27	-6.28247	5.66572	0.267492	0.983382	4.82234	-17.3873
FAM174B.9054.8.3	Hippocampus	16	5.13873	11.6035	0.657867	0.995811	27.8816	-17.6042
FAM175B.8945.7.3	Hippocampus	20	2.46517	12.0253	0.837573	0.999986	26.0347	-21.1043
FAM177A1.8039.41.3	Hippocampus	49	2.9509	4.45653	0.507873	0.991675	11.6857	-5.78389
FAM189A2.5699.19.3	Hippocampus	15	7.34644	10.3485	0.477762	0.991675	27.6294	-12.9365
FAM189A2.5719.66.3	Hippocampus	27	2.32363	9.83687	0.813265	0.999986	21.6039	-16.9566
FAM19A2.6430.36.3	Hippocampus	24	3.49169	8.92037	0.69548	0.995811	20.9756	-13.9922
FAM19A3.7839.99.3	Hippocampus	19	-2.43424	10.417	0.815234	0.999986	17.9831	-22.8516
FAM19A4.6511.17.3	Hippocampus	16	-12.905	10.9822	0.239961	0.983382	8.6201	-34.4301
FAM19A5.5609.92.3	Hippocampus	17	-1.71224	12.7972	0.893562	0.999986	23.3702	-26.7947
FAM209B.7066.199.4	Hippocampus	21	0.78435	10.5635	0.94081	0.999986	21.4887	-19.92
FAM20A.6433.57.3	Hippocampus	25	2.50154	8.51663	0.768969	0.998997	19.1941	-14.1911
FAM20B.7198.197.3	Hippocampus	28	11.0984	7.63576	0.146091	0.983382	26.0645	-3.86769
FAM213A.13423.94.3	Hippocampus	14	20.3247	11.7401	0.0834134	0.983382	43.3354	-2.68597
FAM24B.8775.61.3	Hippocampus	19	-9.22327	9.91995	0.35249	0.983382	10.2198	-28.6664
FAM3B.5618.50.3	Hippocampus	24	-6.13571	7.27765	0.399178	0.983382	8.12848	-20.3999
FAM3B.9177.6.3	Hippocampus	40	-0.852277	4.83354	0.860038	0.999986	8.62146	-10.326
FAM3D.13102.1.3	Hippocampus	36	7.53603	4.10843	0.0666114	0.983382	15.5885	-0.516482
FAM96A.8787.21.3	Hippocampus	16	-9.32812	11.8238	0.430155	0.99161	13.8466	-32.5028
FANCL.10063.10.3	Hippocampus	12	11.3266	13.7177	0.408979	0.983382	38.2132	-15.56
FAP.5029.3.1	Hippocampus	28	3.87312	8.0025	0.628394	0.995811	19.558	-11.8118
FARS2.13941.82.3	Hippocampus	19	-4.59346	8.83389	0.603076	0.995811	12.721	-21.9079
FAS.5392.73.2	Hippocampus	24	5.78611	8.28118	0.484736	0.991675	22.0172	-10.445
FAS.9218.7.3	Hippocampus	14	-12.618	11.6983	0.280758	0.983382	10.3106	-35.5465
FAS.9459.7.3	Hippocampus	30	7.76919	6.96321	0.26453	0.983382	21.4171	-5.8787
FASLG.3052.8.2	Hippocampus	15	-23.2094	10.5709	0.0281214	0.862828	-2.49039	-43.9284
FATE1.7740.33.3	Hippocampus	27	-10.432	10.1421	0.303675	0.983382	9.44649	-30.3105
FAXDC2.9074.6.3	Hippocampus	11	-7.21164	12.6865	0.569729	0.995811	17.6539	-32.0772
FBLN1.6470.19.3	Hippocampus	14	-20.5233	10.7201	0.0555607	0.983382	0.488133	-41.5347
FBP1.7206.20.3	Hippocampus	20	3.39305	11.4739	0.767444	0.998997	25.8818	-19.0957
FBP2.9867.23.3	Hippocampus	20	11.8152	11.3577	0.298212	0.983382	34.0764	-10.446
FBXL4.11416.23.3	Hippocampus	21	-17.8036	10.4412	0.0881718	0.983382	2.66125	-38.2684
FBXL4.9921.14.3	Hippocampus	18	-1.4441	11.7147	0.901891	0.999986	21.5167	-24.405
FBXL4.9951.36.3	Hippocampus	19	0.443899	12.9014	0.972553	0.999986	25.7306	-24.8428
FBXL5.12846.3.3	Hippocampus	17	-2.10438	10.5085	0.84128	0.999986	18.4922	-22.701
FBXO3.14628.72.3	Hippocampus	18	3.82726	9.84808	0.69755	0.995811	23.1295	-15.475
FCAMR.9568.289.3	Hippocampus	24	-4.66036	8.68797	0.591671	0.995811	12.3681	-21.6888
FCAR.4987.17.1	Hippocampus	10	3.36859	14.4004	0.815044	0.999986	31.5933	-24.8561
FCER2.3291.30.2	Hippocampus	26	2.98833	8.58716	0.72784	0.995811	19.8192	-13.8425
FCGR1A.3312.64.1	Hippocampus	15	4.88885	13.9571	0.726131	0.995811	32.2448	-22.4671
FCGR2A.3309.2.2	Hippocampus	45	3.38106	3.36584	0.315127	0.983382	9.9781	-3.21598
FCGR2B.3310.62.1	Hippocampus	45	-1.01691	3.94143	0.796402	0.999986	6.70829	-8.74212
FCGR3B.3311.27.1	Hippocampus	34	2.42291	6.68022	0.71683	0.995811	15.5161	-10.6703
FCN1.3613.62.5	Hippocampus	28	-3.29518	6.42035	0.607784	0.995811	9.28871	-15.8791
FCN2.3313.21.2	Hippocampus	32	-10.1691	5.96299	0.0881258	0.983382	1.51837	-21.8565
FCRL1.5728.60.3	Hippocampus	22	-18.0379	9.05354	0.046332	0.950675	-0.292935	-35.7828
FCRL2.7951.146.3	Hippocampus	21	0.160719	10.024	0.987208	0.999986	19.8077	-19.4862
FCRL3.4440.15.2	Hippocampus	33	0.0195241	5.57875	0.997208	0.999986	10.9539	-10.9148
FCRL4.8973.23.3	Hippocampus	49	-0.94206	3.63946	0.795754	0.999986	6.19128	-8.0754
FCRL5.6103.70.3	Hippocampus	19	-10.0728	12.8856	0.434386	0.99161	15.183	-35.3285
FCRL6.6617.12.3	Hippocampus	24	-6.11533	6.50043	0.346829	0.983382	6.62551	-18.8562
FEN1.12577.100.3	Hippocampus	20	23.7719	10.3523	0.0216596	0.805285	44.0624	3.48133
FGA.FGB.FGG.4907.56.1	Hippocampus	16	-7.00204	11.8846	0.555749	0.995811	16.2918	-30.2959
FGF1.3486.58.2	Hippocampus	24	19.606	8.68738	0.0240183	0.805285	36.6332	2.57873
FGF10.2441.2.4	Hippocampus	14	1.75532	12.2027	0.885621	0.999986	25.6725	-22.1619
FGF16.13725.3.3	Hippocampus	19	18.0069	11.1913	0.107614	0.983382	39.9418	-3.92801
FGF16.4393.3.1	Hippocampus	19	-2.70231	11.8593	0.819752	0.999986	20.5419	-25.9466
FGF19.2762.30.2	Hippocampus	19	6.75536	9.1164	0.458687	0.99161	24.6235	-11.1128
FGF20.2763.66.2	Hippocampus	27	-0.0110999	8.40162	0.998946	0.999986	16.4561	-16.4783
FGF23.3807.1.2	Hippocampus	22	-4.28691	9.03195	0.635045	0.995811	13.4157	-21.9895
FGF4.4123.60.2	Hippocampus	22	-2.95409	9.05604	0.744272	0.998997	14.7957	-20.7039
FGF5.3065.65.1	Hippocampus	33	-2.91435	7.9949	0.715466	0.995811	12.7557	-18.5844
FGF6.4130.71.1	Hippocampus	15	0.213148	15.3167	0.988897	0.999986	30.2338	-29.8075
FGF7.14031.18.3	Hippocampus	35	-3.36027	8.17368	0.680993	0.995811	12.6601	-19.3807
FGF7.4487.1.1	Hippocampus	22	-4.38108	11.1069	0.69325	0.995811	17.3884	-26.1505
FGF8.2443.10.4	Hippocampus	17	12.0264	10.1024	0.233869	0.983382	31.8271	-7.77428
FGF8.4394.71.2	Hippocampus	18	13.3696	10.7819	0.214975	0.983382	34.5021	-7.76297
FGF9.2764.20.2	Hippocampus	27	-6.41407	8.42566	0.446505	0.99161	10.1002	-22.9284
FGFR2.3808.76.2	Hippocampus	21	31.9782	9.33672	0.00061482	0.183496	50.2781	13.6782
FGFR3.13669.6.3	Hippocampus	22	-2.4012	5.42194	0.657861	0.995811	8.2258	-13.0282
FGFR3.3809.1.2	Hippocampus	16	-17.5242	11.1414	0.115745	0.983382	4.313	-39.3614
FGFR4.4988.49.2	Hippocampus	26	7.24318	8.40104	0.38859	0.983382	23.7092	-9.22286
FGR.3810.50.2	Hippocampus	21	-11.8194	8.53102	0.165911	0.983382	4.90138	-28.5402
FHIT.9826.135.3	Hippocampus	28	3.98462	7.26834	0.583544	0.995811	18.2306	-10.2613
FIBCD1.9378.6.3	Hippocampus	25	-18.1337	8.84455	0.0403384	0.94547	-0.798367	-35.469
FIG4.6948.82.3	Hippocampus	15	-6.68812	10.1948	0.511805	0.992472	13.2938	-26.67
FIGF.13098.93.3	Hippocampus	19	0.775028	10.3506	0.940312	0.999986	21.0622	-19.5121
FIGF.14705.1.3	Hippocampus	30	-1.08152	9.16685	0.906082	0.999986	16.8855	-19.0486
FJX1.7921.65.3	Hippocampus	27	9.69438	8.27108	0.241165	0.983382	25.9057	-6.51695
FKBP14.9340.17.3	Hippocampus	20	-15.2243	9.26363	0.10029	0.983382	2.93243	-33.381
FKBP2.9339.204.3	Hippocampus	22	-2.78547	8.57224	0.745226	0.998997	14.0161	-19.5871
FKBP6.12529.32.3	Hippocampus	75	-2.9558	2.79397	0.290092	0.983382	2.52039	-8.43199
FKBP7.9288.7.3	Hippocampus	29	2.68482	5.97893	0.653398	0.995811	14.4035	-9.03389
FLNA.11108.16.3	Hippocampus	15	-19.9925	10.5008	0.0569233	0.983382	0.589101	-40.574
FLNA.11124.9.3	Hippocampus	24	9.47848	8.56192	0.268272	0.983382	26.2598	-7.30287
FLNA.11170.9.3	Hippocampus	21	-12.2565	9.74896	0.208677	0.983382	6.85145	-31.3645
FLNA.12906.137.3	Hippocampus	19	-14.4217	12.2053	0.237369	0.983382	9.50076	-38.3441
FLRT1.13739.3.3	Hippocampus	17	7.91682	11.6519	0.496857	0.991675	30.7546	-14.921
FLRT1.4547.59.2	Hippocampus	15	-12.5059	11.7043	0.285301	0.983382	10.4346	-35.4464
FLRT2.13122.19.3	Hippocampus	21	0.873421	8.76661	0.920638	0.999986	18.056	-16.3091
FLRT3.13123.3.3	Hippocampus	42	1.60132	5.4341	0.768238	0.998997	12.2521	-9.04951
FLRT3.9128.34.3	Hippocampus	17	0.792927	10.7597	0.941254	0.999986	21.8819	-20.296
FLT3.3437.80.3	Hippocampus	30	5.59049	8.42413	0.506928	0.991675	22.1018	-10.9208
FLT3LG.14093.10.3	Hippocampus	16	4.98677	10.6684	0.64019	0.995811	25.8969	-15.9233
FLT3LG.3053.49.2	Hippocampus	27	0.2971	10.1929	0.976747	0.999986	20.2751	-19.6809
FLT4.2358.19.2	Hippocampus	51	3.79441	3.89668	0.330179	0.983382	11.4319	-3.84309
FLVCR1.9073.35.3	Hippocampus	21	-6.02846	9.64404	0.531908	0.995811	12.8739	-24.9308
FN1.3435.53.2	Hippocampus	19	6.90254	11.5711	0.550818	0.995811	29.5819	-15.7768
FNDC4.13451.2.3	Hippocampus	18	-11.242	10.5458	0.286416	0.983382	9.42774	-31.9117
FNDC5.8041.5.3	Hippocampus	19	-0.698737	9.38658	0.94066	0.999986	17.699	-19.0964
FOLH1.3218.8.2	Hippocampus	18	-6.90445	9.2832	0.457023	0.99161	11.2906	-25.0995
FOLH1.5478.50.2	Hippocampus	19	12.9461	11.2914	0.251572	0.983382	35.0773	-9.18513
FOXC2.14051.54.3	Hippocampus	18	2.3107	10.2032	0.820836	0.999986	22.3089	-17.6875
FOXJ2.14204.55.3	Hippocampus	24	16.4318	8.52563	0.0539367	0.983382	33.1421	-0.278407
FOXL2.11375.49.3	Hippocampus	20	-1.03717	9.84592	0.916106	0.999986	18.2608	-20.3352
FRK.10034.16.3	Hippocampus	19	-3.26757	10.2799	0.750591	0.998997	16.881	-23.4161
FRZB.13740.51.3	Hippocampus	38	-11.8806	5.10231	0.0198866	0.805285	-1.8801	-21.8812
FRZB.2841.13.2	Hippocampus	23	-14.4247	10.8353	0.1831	0.983382	6.81244	-35.6618
FST.4132.27.2	Hippocampus	10	-14.3471	13.8579	0.300531	0.983382	12.8145	-41.5086
FSTL1.13112.179.3	Hippocampus	23	7.21413	9.5669	0.450806	0.99161	25.9652	-11.537
FSTL1.9304.27.3	Hippocampus	22	7.50569	10.3801	0.469628	0.99161	27.8507	-12.8393
FSTL3.3438.10.2	Hippocampus	19	2.15217	11.8726	0.856154	0.999986	25.4224	-21.118
FSTL4.9350.3.3	Hippocampus	19	7.88709	9.97044	0.428917	0.99161	27.4292	-11.655
FSTL5.7099.33.3	Hippocampus	17	7.85892	10.786	0.466231	0.99161	28.9994	-13.2816
FTH1.FTL.3031.66.1	Hippocampus	50	-10.6943	4.2226	0.0113205	0.707359	-2.41805	-18.9706
FTH1.FTL.5934.1.3	Hippocampus	27	2.34051	8.65984	0.786951	0.999707	19.3138	-14.6328
FURIN.6276.16.3	Hippocampus	33	-7.54998	7.74145	0.329427	0.983382	7.62325	-22.7232
FUT10.7156.2.3	Hippocampus	26	15.5112	5.74009	0.00688685	0.689861	26.7618	4.26068
FUT3.4548.4.2	Hippocampus	39	-5.75134	4.28173	0.179199	0.983382	2.64086	-14.1435
FUT5.4549.78.2	Hippocampus	30	1.86061	4.7285	0.693958	0.995811	11.1285	-7.40724
FUT8.8244.16.3	Hippocampus	47	2.18046	3.74182	0.560077	0.995811	9.51442	-5.15351
FUT9.6991.24.3	Hippocampus	34	0.918809	6.37854	0.885463	0.999986	13.4207	-11.5831
FXR1.13076.4.3	Hippocampus	19	14.8316	10.2809	0.149125	0.983382	34.9821	-5.31903
FYN.4550.3.2	Hippocampus	21	14.5587	6.9917	0.0373164	0.94547	28.2624	0.854982
G0S2.8931.124.3	Hippocampus	17	-13.7719	11.0027	0.210685	0.983382	7.7934	-35.3373
G6B.8659.68.3	Hippocampus	15	11.3087	11.6605	0.332129	0.983382	34.1632	-11.5458
G6B.9466.43.3	Hippocampus	18	21.3112	12.3594	0.0846537	0.983382	45.5356	-2.9131
GABARAPL1.12661.44.3	Hippocampus	28	3.10686	6.44609	0.629823	0.995811	15.7412	-9.52747
GABARAPL2.12494.99.3	Hippocampus	23	-2.60413	8.35819	0.75537	0.998997	13.7779	-18.9862
GABBR2.13948.50.3	Hippocampus	23	7.84328	10.2326	0.443381	0.99161	27.8993	-12.2127
GABBR2.9930.48.3	Hippocampus	14	-3.44377	11.6756	0.768028	0.998997	19.4403	-26.3279
GADD45GIP1.9302.90.3	Hippocampus	23	0.0286966	6.73483	0.9966	0.999986	13.229	-13.1716
GAL.13389.8.3	Hippocampus	19	4.7761	8.7409	0.584786	0.995811	21.9083	-12.3561
GALNT1.7090.17.3	Hippocampus	14	2.88512	10.1234	0.775647	0.998997	22.7269	-16.9567
GALNT10.7003.4.3	Hippocampus	15	2.09455	11.7361	0.858354	0.999986	25.0974	-20.9083
GALNT11.8700.325.3	Hippocampus	27	3.14568	8.10969	0.698096	0.995811	19.0407	-12.7493
GALNT16.8923.94.3	Hippocampus	23	8.53237	8.28095	0.30284	0.983382	24.763	-7.69828
GALNT2.5764.4.3	Hippocampus	25	-5.53842	9.62273	0.564915	0.995811	13.3221	-24.399
GALNT3.6593.5.3	Hippocampus	21	-5.64805	10.0027	0.572309	0.995811	13.9572	-25.2533
GALNT7.10888.4.3	Hippocampus	25	4.12926	8.70187	0.635125	0.995811	21.1849	-12.9264
GALP.9398.30.3	Hippocampus	21	-4.55744	9.46833	0.630278	0.995811	14.0005	-23.1154
GAN.10054.3.3	Hippocampus	17	-9.06031	11.1399	0.416033	0.988305	12.7738	-30.8945
GAPDHS.8004.15.3	Hippocampus	21	-6.95967	10.007	0.486757	0.991675	12.6541	-26.5735
GAS1.5463.22.3	Hippocampus	20	7.94602	10.6583	0.455955	0.99161	28.8363	-12.9442
GBP6.7818.101.3	Hippocampus	22	3.17567	8.36395	0.704179	0.995811	19.569	-13.2177
GC.6581.50.3	Hippocampus	19	1.83571	10.6122	0.862666	0.999986	22.6356	-18.9642
GCA.12594.5.3	Hippocampus	25	10.4278	7.29092	0.152647	0.983382	24.718	-3.8624
GCG.4891.50.1	Hippocampus	32	-0.00013577	7.63688	0.999986	0.999986	14.9681	-14.9684
GCH1.11185.145.3	Hippocampus	32	8.10549	7.83522	0.300905	0.983382	23.4625	-7.25154
GCK.12960.9.3	Hippocampus	12	-23.2367	11.9678	0.0521865	0.983382	0.220301	-46.6936
GCKR.5223.59.3	Hippocampus	19	-8.59161	11.7744	0.465583	0.99161	14.4863	-31.6695
GCNT1.7016.12.3	Hippocampus	18	6.0723	9.88224	0.538907	0.995811	25.4415	-13.2969
GCNT2.7143.9.3	Hippocampus	23	4.45863	9.12747	0.625207	0.995811	22.3485	-13.4312
GCNT4.10842.7.3	Hippocampus	18	13.0196	10.1566	0.199884	0.983382	32.9266	-6.8874
GCNT4.10854.15.3	Hippocampus	20	-10.5581	8.84503	0.232607	0.983382	6.77821	-27.8943
GDA.12667.2.3	Hippocampus	20	-0.284434	9.8887	0.977053	0.999986	19.0974	-19.6663
GDF11.12060.28.3	Hippocampus	23	12.7905	9.6987	0.187242	0.983382	31.7999	-6.21898
GDF11.14495.161.3	Hippocampus	17	5.20006	9.89942	0.599382	0.995811	24.6029	-14.2028
GDF11.14582.57.3	Hippocampus	19	-9.67783	9.51664	0.309183	0.983382	8.97478	-28.3304
GDF11.14587.16.3	Hippocampus	16	8.45774	13.4669	0.529979	0.995811	34.8529	-17.9374
GDF11.MSTN.2765.4.3	Hippocampus	28	0.520614	7.84118	0.947063	0.999986	15.8893	-14.8481
GDF15.4374.45.2	Hippocampus	29	-1.07532	5.27011	0.838322	0.999986	9.2541	-11.4047
GDF5.2752.62.2	Hippocampus	61	-4.88668	3.25615	0.133419	0.983382	1.49537	-11.2687
GDF9.3067.67.1	Hippocampus	19	-5.80918	10.1355	0.566542	0.995811	14.0564	-25.6748
GDNF.5822.22.3	Hippocampus	13	-9.63721	12.3998	0.437037	0.99161	14.6664	-33.9408
GEM.12817.1.3	Hippocampus	55	-3.6059	3.29284	0.273484	0.983382	2.84806	-10.0599
GFAP.3034.1.2	Hippocampus	16	-9.8507	10.6325	0.354201	0.983382	10.989	-30.6904
GFRA1.3314.74.2	Hippocampus	11	0.793895	11.4576	0.944759	0.999986	23.2509	-21.6631
GFRA2.2515.14.3	Hippocampus	25	-0.107191	9.06098	0.990561	0.999986	17.6523	-17.8667
GFRA3.2505.49.3	Hippocampus	16	-11.8652	11.8487	0.316639	0.983382	11.3583	-35.0887
GFRAL.6920.1.3	Hippocampus	31	-5.15446	8.59984	0.548928	0.995811	11.7012	-22.0101
GGA1.13594.158.3	Hippocampus	23	-3.63164	8.23651	0.659271	0.995811	12.5119	-19.7752
GGA3.11683.19.3	Hippocampus	19	10.9131	8.60127	0.20452	0.983382	27.7716	-5.94539
GGH.9370.69.3	Hippocampus	43	-7.08886	5.03701	0.159322	0.983382	2.78369	-16.9614
GGT2.6334.9.3	Hippocampus	27	2.16039	8.073	0.789002	0.999707	17.9835	-13.6627
GH1.8462.18.3	Hippocampus	23	-6.26384	9.90483	0.527124	0.995811	13.1496	-25.6773
GHDC.9730.22.3	Hippocampus	29	-7.75571	9.63647	0.420919	0.990728	11.1318	-26.6432
GHR.2948.58.2	Hippocampus	23	0.839125	9.34075	0.928418	0.999986	19.147	-17.4687
GHRL.8447.11.3	Hippocampus	8	-1.30268	14.5942	0.928875	0.999986	27.302	-29.9074
GJA1.9937.7.3	Hippocampus	23	2.87747	8.22238	0.726372	0.995811	18.9933	-13.2384
GJA8.12711.19.3	Hippocampus	24	-17.81	9.71143	0.0666649	0.983382	1.22436	-36.8444
GJD2.11678.105.3	Hippocampus	21	6.55512	10.613	0.536805	0.995811	27.3566	-14.2463
GLCE.7808.5.3	Hippocampus	42	-1.80591	4.22555	0.669103	0.995811	6.47616	-10.088
GLIPR1.9265.10.3	Hippocampus	14	-8.49848	19.9046	0.669408	0.995811	30.5146	-47.5115
GLO1.9883.29.3	Hippocampus	15	-5.89275	11.2647	0.600893	0.995811	16.1861	-27.9716
GLP1R.13085.18.3	Hippocampus	25	5.08235	8.91717	0.568711	0.995811	22.56	-12.3953
GLRX2.12486.8.3	Hippocampus	25	4.46306	8.24838	0.58845	0.995811	20.6299	-11.7038
GLT8D1.8955.60.3	Hippocampus	29	3.32791	4.84547	0.492204	0.991675	12.825	-6.16921
GLTP.12513.8.3	Hippocampus	31	10.6892	7.7023	0.165199	0.983382	25.7858	-4.40727
GLTPD2.7948.129.3	Hippocampus	25	-5.65162	8.17634	0.48943	0.991675	10.374	-21.6773
GMEB2.12804.5.3	Hippocampus	22	-2.29773	9.43832	0.807659	0.999986	16.2014	-20.7968
GMFG.13062.4.3	Hippocampus	28	-0.870817	6.7292	0.897034	0.999986	12.3184	-14.06
GNAI3.12650.43.3	Hippocampus	34	11.9244	6.17338	0.0534104	0.983382	24.0242	-0.175401
GNGT2.10917.40.3	Hippocampus	19	-12.7338	10.9838	0.246322	0.983382	8.7944	-34.262
GNLY.3195.50.2	Hippocampus	31	-4.1701	4.60551	0.365222	0.983382	4.8567	-13.1969
GNMT.14006.36.3	Hippocampus	22	-8.64041	8.53124	0.311157	0.983382	8.08081	-25.3616
GNPDA1.8909.77.3	Hippocampus	13	0.253349	14.4495	0.986011	0.999986	28.5744	-28.0677
GNPNAT1.13954.9.3	Hippocampus	27	-1.67859	9.34052	0.85738	0.999986	16.6288	-19.986
GNPTG.10666.7.3	Hippocampus	24	-5.8744	9.06943	0.51717	0.995811	11.9017	-23.6505
GNRH1.5627.53.3	Hippocampus	17	13.4578	8.85584	0.128599	0.983382	30.8152	-3.89967
GNRH2.10708.3.3	Hippocampus	26	3.60506	8.33513	0.665368	0.995811	19.9419	-12.7318
GNS.3616.3.5	Hippocampus	12	10.1427	11.66	0.384371	0.983382	32.9964	-12.711
GNS.8314.71.3	Hippocampus	20	5.07379	10.0213	0.612644	0.995811	24.7155	-14.5679
GOLM1.8798.29.3	Hippocampus	12	-0.299907	12.7433	0.981224	0.999986	24.677	-25.2768
GOLM1.8983.7.3	Hippocampus	28	-6.44947	5.73787	0.261005	0.983382	4.79675	-17.6957
GORAB.7247.1.3	Hippocampus	14	-7.81838	13.9056	0.573949	0.995811	19.4367	-35.0734
GOSR1.7805.52.3	Hippocampus	30	1.57595	8.33404	0.850016	0.999986	17.9107	-14.7588
GOT1.4912.17.1	Hippocampus	18	-7.58537	8.86479	0.392178	0.983382	9.78962	-24.9604
GP1BA.4990.87.1	Hippocampus	30	17.569	7.52632	0.019578	0.805285	32.3206	2.8174
GP5.7185.29.3	Hippocampus	22	6.98323	8.94535	0.435006	0.99161	24.5161	-10.5497
GPA33.6419.75.3	Hippocampus	26	-12.6536	8.38767	0.131402	0.983382	3.78623	-29.0934
GPC1.8697.38.3	Hippocampus	20	-7.70772	8.50341	0.36471	0.983382	8.95896	-24.3744
GPC3.4842.62.2	Hippocampus	20	7.87734	9.32667	0.398332	0.983382	26.1576	-10.4029
GPC5.4991.12.1	Hippocampus	39	-16.3229	4.32816	0.000162388	0.0936231	-7.83967	-24.806
GPC6.5350.14.2	Hippocampus	29	-1.85525	7.99111	0.816411	0.999986	13.8073	-17.5178
GPCPD1.12786.61.3	Hippocampus	14	-25.2131	11.4409	0.0275401	0.861086	-2.78902	-47.6372
GPD1L.12420.10.3	Hippocampus	26	3.4517	7.61842	0.650497	0.995811	18.3838	-11.4804
GPHA2.6395.58.3	Hippocampus	22	-4.49503	7.99895	0.574148	0.995811	11.1829	-20.173
GPI.4272.46.2	Hippocampus	29	4.85208	6.94189	0.484579	0.991675	18.4582	-8.75403
GPLD1.11939.11.3	Hippocampus	21	-15.6321	8.04908	0.0521246	0.983382	0.14405	-31.4083
GPLD1.9500.5.3	Hippocampus	17	19.5973	15.7059	0.212118	0.983382	50.3809	-11.1863
GPNMB.5080.131.3	Hippocampus	18	8.2368	9.34612	0.378152	0.983382	26.5552	-10.0816
GPNMB.8240.207.3	Hippocampus	26	-3.24973	7.91916	0.681539	0.995811	12.2718	-18.7713
GPNMB.8289.8.3	Hippocampus	30	-2.33666	7.69573	0.761409	0.998997	12.747	-17.4203
GPNMB.8606.39.3	Hippocampus	31	2.14888	7.93228	0.786466	0.999707	17.6961	-13.3984
GPR101.11371.1.3	Hippocampus	17	16.1311	10.1938	0.113548	0.983382	36.1109	-3.84871
GPR101.11670.18.3	Hippocampus	15	-1.75794	11.1717	0.874964	0.999986	20.1387	-23.6546
GPR107.12963.1.3	Hippocampus	20	6.15858	9.77617	0.528722	0.995811	25.3199	-13.0027
GPR135.11465.4.3	Hippocampus	30	4.66587	7.02708	0.5067	0.991675	18.4389	-9.10721
GPR26.13540.1.3	Hippocampus	19	-0.0465156	9.52493	0.996103	0.999986	18.6223	-18.7154
GPT.3709.4.2	Hippocampus	14	0.893116	12.281	0.942026	0.999986	24.9639	-23.1777
GPX7.8345.27.3	Hippocampus	26	-6.86119	6.52215	0.292808	0.983382	5.92223	-19.6446
GRAMD1C.8336.267.3	Hippocampus	22	7.76552	6.83974	0.256228	0.983382	21.1714	-5.64037
GRAMD1C.8842.16.3	Hippocampus	25	6.87795	5.0658	0.174552	0.983382	16.8069	-3.05102
GRAP.12820.1.3	Hippocampus	14	16.1135	12.7775	0.207277	0.983382	41.1574	-8.93034
GRAP2.5265.12.3	Hippocampus	17	0.0167676	10.2569	0.998696	0.999986	20.1202	-20.0867
GRB14.13628.58.3	Hippocampus	21	2.75609	8.78925	0.753843	0.998997	19.983	-14.4708
GRB2.5464.52.3	Hippocampus	26	-8.55615	9.29689	0.357404	0.983382	9.66576	-26.7781
GRB7.11281.6.3	Hippocampus	23	1.39546	8.64128	0.871709	0.999986	18.3324	-15.5414
GREM1.4449.67.3	Hippocampus	22	-11.695	9.38609	0.212768	0.983382	6.70177	-30.0917
GREM2.5598.3.3	Hippocampus	31	-13.7655	9.24393	0.13645	0.983382	4.35257	-31.8836
GRIA4.10760.107.3	Hippocampus	40	8.11938	5.52373	0.141587	0.983382	18.9459	-2.70713
GRID2.12758.47.3	Hippocampus	23	7.35126	8.71031	0.398685	0.983382	24.4235	-9.72095
GRN.4992.49.1	Hippocampus	42	-3.58509	3.98565	0.368387	0.983382	4.22679	-11.397
GRP.5897.58.3	Hippocampus	27	-6.67148	10.9727	0.543182	0.995811	14.835	-28.1779
GRP.8339.72.3	Hippocampus	18	-6.4844	9.14391	0.478232	0.991675	11.4377	-24.4065
GRP.8400.74.3	Hippocampus	23	-7.53019	8.33632	0.366367	0.983382	8.80901	-23.8694
GRPEL1.7113.1.3	Hippocampus	16	-12.7626	11.2592	0.256993	0.983382	9.30547	-34.8308
GSKIP.12849.25.3	Hippocampus	14	4.71156	11.6894	0.686902	0.995811	27.6228	-18.1997
GSTA1.12446.49.3	Hippocampus	16	-4.50868	9.74164	0.64349	0.995811	14.5849	-23.6023
GSTA3.4993.16.1	Hippocampus	15	9.73661	12.5606	0.438239	0.99161	34.3554	-14.8822
GSTA4.14645.253.3	Hippocampus	29	-11.6005	7.85275	0.139609	0.983382	3.79092	-26.9919
GSTK1.13474.40.3	Hippocampus	19	12.5078	9.85469	0.204362	0.983382	31.823	-6.80741
GSTM1.7239.9.3	Hippocampus	30	-13.5575	9.8001	0.16654	0.983382	5.65066	-32.7657
GSTO1.12436.84.3	Hippocampus	65	4.02354	3.159	0.202779	0.983382	10.2152	-2.16811
GSTP1.13576.15.3	Hippocampus	19	-1.32985	9.41495	0.887673	0.999986	17.1235	-19.7832
GSTP1.4911.49.2	Hippocampus	23	2.75293	8.54561	0.747343	0.998997	19.5023	-13.9965
GSTT2B.11273.176.3	Hippocampus	17	-3.42846	10.3089	0.739457	0.997522	16.777	-23.6339
GTF2I.13609.11.3	Hippocampus	25	15.067	8.086	0.0624135	0.983382	30.9156	-0.781538
GUCA1A.10008.43.3	Hippocampus	15	1.92511	9.09022	0.83228	0.999986	19.7419	-15.8917
GUCA2B.6223.5.3	Hippocampus	22	2.15362	9.1457	0.813837	0.999986	20.0792	-15.7719
GXYLT1.8229.1.3	Hippocampus	36	5.88709	5.35362	0.271486	0.983382	16.3802	-4.606
GYPA.9389.12.3	Hippocampus	18	-5.76201	10.9491	0.598711	0.995811	15.6982	-27.2222
GZMA.3440.7.2	Hippocampus	27	13.8177	8.01708	0.0847913	0.983382	29.5312	-1.89574
GZMB.14041.13.3	Hippocampus	35	-5.88933	4.33227	0.174017	0.983382	2.60193	-14.3806
GZMB.4133.54.2	Hippocampus	35	4.3092	5.19867	0.407159	0.983382	14.4986	-5.8802
GZMH.3373.5.2	Hippocampus	17	2.42858	10.4467	0.81617	0.999986	22.9041	-18.0469
GZMK.9545.156.3	Hippocampus	17	-16.6386	9.88021	0.0921751	0.983382	2.7266	-36.0038
GZMM.5704.74.3	Hippocampus	19	-12.4465	9.79476	0.203823	0.983382	6.7512	-31.6443
H1FX.12709.63.3	Hippocampus	32	0.64552	7.4059	0.930542	0.999986	15.1611	-13.87
H2AFZ.4163.5.2	Hippocampus	15	-18.4309	11.434	0.106975	0.983382	3.97972	-40.8414
H6PD.7161.25.3	Hippocampus	48	8.68597	4.07705	0.033134	0.914108	16.677	0.694958
HAAO.5861.78.3	Hippocampus	36	1.74149	4.69516	0.710703	0.995811	10.944	-7.46102
HAMP.3504.58.2	Hippocampus	22	12.1867	10.1916	0.23179	0.983382	32.1622	-7.78882
HAPLN1.3196.6.2	Hippocampus	21	-2.98072	9.91616	0.763726	0.998997	16.455	-22.4164
HAT1.2858.29.2	Hippocampus	22	-2.56599	8.7006	0.768054	0.998997	14.4872	-19.6192
HAVCR1.9021.1.3	Hippocampus	25	3.91672	6.81376	0.56541	0.995811	17.2717	-9.43825
HAVCR2.5134.52.2	Hippocampus	28	-6.75282	5.23652	0.197202	0.983382	3.51076	-17.0164
HAVCR2.7152.5.3	Hippocampus	22	0.317548	9.01706	0.971907	0.999986	17.991	-17.3559
HBEGF.14094.29.3	Hippocampus	24	3.64276	9.42765	0.699207	0.995811	22.121	-14.8354
HBEGF.4134.4.2	Hippocampus	21	17.8389	10.0475	0.0758228	0.983382	37.532	-1.85422
HBG1.10665.30.3	Hippocampus	22	-6.8117	9.95809	0.493952	0.991675	12.7062	-26.3295
HBQ1.7965.25.3	Hippocampus	40	2.3734	6.10349	0.69738	0.995811	14.3362	-9.58943
HBZ.6919.3.3	Hippocampus	35	-6.19653	4.8509	0.201462	0.983382	3.31125	-15.7043
HCAR2.13495.48.3	Hippocampus	19	10.815	10.0465	0.281707	0.983382	30.5061	-8.87617
HCK.3374.49.2	Hippocampus	11	-1.5721	13.3994	0.906601	0.999986	24.6907	-27.8349
HDAC8.2859.69.2	Hippocampus	19	-5.8443	9.48841	0.537933	0.995811	12.753	-24.4416
HDGFRP2.4553.65.3	Hippocampus	19	-5.58019	11.9271	0.639886	0.995811	17.7969	-28.9573
HDHD2.13472.35.3	Hippocampus	21	9.74561	7.43093	0.189691	0.983382	24.3102	-4.81901
HDLBP.13570.43.3	Hippocampus	15	-21.8733	10.7096	0.0411115	0.94547	-0.882512	-42.8641
HECW1.12669.30.3	Hippocampus	16	-12.6422	11.212	0.259508	0.983382	9.33339	-34.6178
HEG1.8947.268.3	Hippocampus	23	7.92619	10.1108	0.433077	0.99161	27.7433	-11.8909
HEPACAM2.6568.18.3	Hippocampus	26	-12.0853	8.19586	0.140329	0.983382	3.97854	-28.1492
HEPACAM2.9116.28.3	Hippocampus	18	-3.71572	9.96294	0.709183	0.995811	15.8116	-23.2431
HEPHL1.6354.13.3	Hippocampus	21	5.81325	11.8171	0.622765	0.995811	28.9748	-17.3483
HERC1.12705.9.3	Hippocampus	20	-6.84151	9.19721	0.456956	0.99161	11.185	-24.868
HERC4.7860.9.3	Hippocampus	21	-22.9543	9.1223	0.0118597	0.707359	-5.07465	-40.834
HERC5.12934.1.3	Hippocampus	25	-6.46124	8.95454	0.470565	0.99161	11.0897	-24.0121
HFE2.3332.57.1	Hippocampus	25	-2.03376	7.90412	0.796944	0.999986	13.4583	-17.5258
HGD.9832.33.3	Hippocampus	25	-3.8554	8.34644	0.644137	0.995811	12.5036	-20.2144
HGF.2681.23.2	Hippocampus	21	6.69577	8.84493	0.44904	0.99161	24.0318	-10.6403
HGS.13644.30.3	Hippocampus	16	-8.09702	10.691	0.448829	0.99161	12.8573	-29.0514
HHLA2.14132.21.3	Hippocampus	21	15.5687	10.629	0.142994	0.983382	36.4016	-5.26421
HIF1A.13089.6.3	Hippocampus	20	-9.32234	12.3294	0.449585	0.99161	14.8433	-33.4879
HINT1.5900.11.2	Hippocampus	17	-14.969	9.6547	0.121037	0.983382	3.95423	-33.8922
HINT2.5612.16.3	Hippocampus	19	2.42184	10.4209	0.816226	0.999986	22.8469	-18.0032
HIPK3.3443.61.2	Hippocampus	13	26.1261	12.8773	0.042474	0.94547	51.3656	0.886547
HIST1H1C.2987.37.3	Hippocampus	27	12.0613	9.57288	0.207691	0.983382	30.8241	-6.70159
HIST3H2A.14144.3.3	Hippocampus	21	-8.8252	9.47114	0.35144	0.983382	9.73824	-27.3886
HK1.13131.5.3	Hippocampus	21	-20.0081	9.27952	0.0310713	0.88354	-1.82025	-38.196
HK2.13130.150.3	Hippocampus	20	16.6496	7.32792	0.0230821	0.805285	31.0123	2.28684
HLA.DMA.10639.1.3	Hippocampus	17	8.49443	10.216	0.405701	0.983382	28.5178	-11.5289
HLA.DPB1.8755.202.3	Hippocampus	14	13.1766	13.7256	0.337055	0.983382	40.0787	-13.7256
HLA.DQA2.7757.5.3	Hippocampus	26	12.5461	7.86953	0.110877	0.983382	27.9704	-2.87816
HMBS.11530.37.3	Hippocampus	14	-1.56339	11.3581	0.89052	0.999986	20.6985	-23.8252
HMG20A.12712.9.3	Hippocampus	17	17.6256	10.0207	0.078591	0.983382	37.2662	-2.01496
HMG20B.11551.16.3	Hippocampus	18	-6.04548	10.7344	0.573306	0.995811	14.9939	-27.0848
HMGB1.2524.56.3	Hippocampus	32	5.83906	6.24913	0.350108	0.983382	18.0874	-6.40924
HMGB2.6913.189.3	Hippocampus	25	-7.4252	9.33176	0.426211	0.99161	10.865	-25.7154
HMGB3.12775.6.3	Hippocampus	36	10.1188	5.99172	0.0912598	0.983382	21.8625	-1.62502
HMGCR.5230.99.3	Hippocampus	21	0.235862	9.62536	0.98045	0.999986	19.1016	-18.6298
HMGCS1.13496.19.3	Hippocampus	26	10.0427	10.4712	0.337517	0.983382	30.5662	-10.4808
HMGCS2.13704.5.3	Hippocampus	16	0.154502	11.1193	0.988914	0.999986	21.9483	-21.6393
HMGN1.9187.2.3	Hippocampus	36	9.48435	4.56731	0.0378409	0.94547	18.4363	0.532427
HMOX2.2622.18.1	Hippocampus	16	15.6633	10.7587	0.145428	0.983382	36.7505	-5.42379
HNF1A.11193.27.3	Hippocampus	23	-1.83385	8.51909	0.829562	0.999986	14.8636	-18.5313
HNF4A.10041.3.3	Hippocampus	33	-4.59263	7.29767	0.529134	0.995811	9.71081	-18.8961
HNRNPA2B1.5351.52.3	Hippocampus	21	6.60604	6.85722	0.335362	0.983382	20.0462	-6.83411
HNRNPAB.4450.26.2	Hippocampus	20	0.16433	7.91628	0.983438	0.999986	15.6802	-15.3516
HNRNPAB.8894.80.3	Hippocampus	20	3.519	7.7115	0.648152	0.995811	18.6335	-11.5956
HNRNPC.11429.80.3	Hippocampus	25	10.7256	7.62486	0.159526	0.983382	25.6704	-4.21907
HNRNPDL.10852.114.3	Hippocampus	29	9.74586	6.5845	0.138841	0.983382	22.6515	-3.15977
HNRNPK.4994.178.1	Hippocampus	25	19.0666	8.62164	0.0270026	0.8524	35.965	2.16817
HNRNPM.12783.29.3	Hippocampus	24	14.6285	8.64433	0.090596	0.983382	31.5714	-2.31441
HOGA1.10024.44.3	Hippocampus	8	-8.36355	18.8428	0.657144	0.995811	28.5683	-45.2954
HP.3054.3.2	Hippocampus	84	-1.42966	2.80439	0.610195	0.995811	4.06694	-6.92627
HPGD.4995.16.1	Hippocampus	29	12.6642	7.93036	0.110282	0.983382	28.2077	-2.87931
HPGDS.12549.33.3	Hippocampus	25	2.9347	6.11764	0.631433	0.995811	14.9253	-9.05589
HRASLS2.7822.11.3	Hippocampus	16	10.8966	10.6182	0.30479	0.983382	31.7083	-9.91516
HRK.8008.28.3	Hippocampus	15	1.06088	10.7743	0.921564	0.999986	22.1785	-20.0568
HRSP12.14636.25.3	Hippocampus	23	-3.64721	7.66276	0.634099	0.995811	11.3718	-18.6662
HS3ST3A1.8268.98.3	Hippocampus	25	6.80227	8.04836	0.398014	0.983382	22.577	-8.97252
HS3ST3B1.6986.17.3	Hippocampus	14	-15.9435	16.0291	0.319903	0.983382	15.4736	-47.3606
HS3ST4.8998.15.3	Hippocampus	13	4.62522	11.5837	0.689682	0.995811	27.3292	-18.0788
HS6ST1.5465.32.3	Hippocampus	20	4.09994	8.16572	0.615603	0.995811	20.1048	-11.9049
HS6ST2.13524.25.3	Hippocampus	23	-6.61728	10.2074	0.516801	0.995811	13.3892	-26.6237
HSD17B1.4708.3.2	Hippocampus	15	11.0324	11.1234	0.321286	0.983382	32.8342	-10.7694
HSD17B10.4217.49.3	Hippocampus	13	-5.34853	12.4433	0.667317	0.995811	19.0403	-29.7373
HSD17B14.13972.4.3	Hippocampus	24	-13.9454	8.60827	0.105233	0.983382	2.92685	-30.8176
HSD17B2.8979.1.3	Hippocampus	35	0.770452	7.3644	0.916679	0.999986	15.2047	-13.6638
HSP90AA1.HSP90AB1.2626.3.2	Hippocampus	20	2.48023	9.96347	0.803413	0.999986	22.0086	-17.0482
HSP90AB1.5467.15.3	Hippocampus	15	-20.1655	11.035	0.067638	0.983382	1.46312	-41.794
HSP90B1.6393.63.3	Hippocampus	52	-3.76535	2.90996	0.195682	0.983382	1.93817	-9.46888
HSPA1L.12041.33.3	Hippocampus	24	-5.04852	6.99801	0.47065	0.99161	8.66759	-18.7646
HSPA6.13672.3.3	Hippocampus	14	4.0409	10.4268	0.698348	0.995811	24.4773	-16.3955
HTATIP2.10630.5.3	Hippocampus	25	0.896384	8.22235	0.913188	0.999986	17.0122	-15.2194
HTATIP2.7753.21.3	Hippocampus	32	-1.92846	5.51753	0.726702	0.995811	8.88589	-12.7428
HTN1.10608.9.3	Hippocampus	22	6.2866	8.76434	0.473194	0.99161	23.4647	-10.8915
HTRA2.3317.33.1	Hippocampus	16	9.64747	10.7498	0.369476	0.983382	30.7171	-11.4222
HYAL1.8309.12.3	Hippocampus	22	9.10702	10.2185	0.372806	0.983382	29.1353	-10.9212
IARS.12815.9.3	Hippocampus	24	-0.850265	10.8836	0.93773	0.999986	20.4815	-22.182
IBSP.14023.84.3	Hippocampus	27	3.06758	7.52952	0.68371	0.995811	17.8254	-11.6903
IBSP.3415.61.2	Hippocampus	18	-11.0868	10.1699	0.275643	0.983382	8.84615	-31.0197
ICAM1.4342.10.3	Hippocampus	61	-6.54798	3.19605	0.0404845	0.94547	-0.283717	-12.8122
ICAM2.5486.73.3	Hippocampus	25	3.46145	8.4304	0.681372	0.995811	19.985	-13.0621
ICAM3.2649.77.2	Hippocampus	15	-3.61085	10.957	0.741741	0.998854	17.8648	-25.0865
ICAM4.6550.4.3	Hippocampus	35	1.09912	7.02703	0.875707	0.999986	14.8721	-12.6739
ICAM5.5124.62.3	Hippocampus	47	6.04321	4.56329	0.1854	0.983382	14.9873	-2.90084
ICAM5.8245.27.3	Hippocampus	42	0.721107	3.91775	0.853965	0.999986	8.3999	-6.95768
ICOS.14084.191.3	Hippocampus	24	19.0065	8.32145	0.0223696	0.805285	35.3165	2.69642
ICOS.2988.57.2	Hippocampus	17	7.72358	10.5634	0.464677	0.99161	28.4278	-12.9806
ICOSLG.5061.27.3	Hippocampus	21	10.2389	9.14441	0.262848	0.983382	28.1619	-7.68418
ICOSLG.9303.9.3	Hippocampus	27	9.2708	6.04163	0.12491	0.983382	21.1124	-2.57079
ID1.9436.2.3	Hippocampus	16	-0.52022	10.8049	0.961599	0.999986	20.6573	-21.6978
ID2.9426.73.3	Hippocampus	21	-7.14469	9.0392	0.429287	0.99161	10.5721	-24.8615
IDE.3197.70.2	Hippocampus	19	7.97613	10.4373	0.444751	0.99161	28.4332	-12.4809
IDO1.9759.13.3	Hippocampus	18	1.58466	7.92382	0.841491	0.999986	17.1153	-13.946
IDUA.3169.70.2	Hippocampus	35	2.7937	4.93125	0.571033	0.995811	12.4589	-6.87154
IER3.9786.310.3	Hippocampus	21	-11.5478	9.44667	0.221547	0.983382	6.96763	-30.0633
IER3IP1.6412.26.3	Hippocampus	16	-1.25319	10.9221	0.908652	0.999986	20.1541	-22.6605
IFI16.12893.159.3	Hippocampus	28	-3.15119	5.974	0.597858	0.995811	8.55786	-14.8602
IFI16.13940.19.3	Hippocampus	21	-2.08193	9.12908	0.819604	0.999986	15.8111	-19.9749
IFIT2.9853.3.3	Hippocampus	13	-21.8158	12.0378	0.0699435	0.983382	1.77826	-45.4099
IFIT3.13642.90.3	Hippocampus	19	-10.762	9.57254	0.260905	0.983382	8.00022	-29.5241
IFNA10.14128.121.3	Hippocampus	22	-10.5049	10.6363	0.32333	0.983382	10.3424	-31.3521
IFNA10.5733.61.3	Hippocampus	19	-1.70146	11.6724	0.884105	0.999986	21.1765	-24.5794
IFNA14.7180.114.3	Hippocampus	21	-1.40317	9.9565	0.887926	0.999986	18.1116	-20.9179
IFNA4.7268.12.3	Hippocampus	22	4.66234	10.8071	0.666168	0.995811	25.8443	-16.5196
IFNA5.6210.100.3	Hippocampus	21	-7.39169	10.6784	0.488806	0.991675	13.538	-28.3214
IFNA6.5714.88.3	Hippocampus	17	-8.3196	10.6746	0.435756	0.99161	12.6027	-29.2419
IFNA7.14129.1.3	Hippocampus	18	-1.07344	11.3308	0.924524	0.999986	21.1349	-23.2818
IFNA8.6214.84.3	Hippocampus	21	11.1832	11.714	0.339739	0.983382	34.1427	-11.7764
IFNAR1.9183.7.3	Hippocampus	17	1.75065	10.2108	0.863869	0.999986	21.7638	-18.2625
IFNB1.7243.8.3	Hippocampus	19	-18.3728	9.95995	0.0650856	0.983382	1.14868	-37.8943
IFNG.14147.50.3	Hippocampus	25	8.96683	8.70805	0.303142	0.983382	26.0346	-8.10094
IFNG.2989.17.2	Hippocampus	22	-8.28867	13.4248	0.536961	0.995811	18.0239	-34.6013
IFNGR1.5825.49.3	Hippocampus	18	2.45582	9.01133	0.785218	0.999562	20.118	-15.2064
IFNGR2.8818.13.3	Hippocampus	18	10.5681	10.3727	0.308279	0.983382	30.8986	-9.76238
IFNGR2.9180.6.3	Hippocampus	21	-24.7761	9.63732	0.0101449	0.707359	-5.88697	-43.6653
IFNGR2.9305.89.3	Hippocampus	13	-1.20962	14.5924	0.933936	0.999986	27.3914	-29.8106
IFNL1.13734.22.3	Hippocampus	22	0.446623	9.18026	0.961198	0.999986	18.4399	-17.5467
IFNL1.4396.54.1	Hippocampus	13	-10.5505	11.4434	0.356544	0.983382	11.8786	-32.9796
IFNL2.4397.26.2	Hippocampus	16	-10.2846	11.4819	0.370401	0.983382	12.2199	-32.7892
IFNLR1.7192.37.3	Hippocampus	22	-12.701	9.57185	0.184537	0.983382	6.05979	-31.4619
IFNW1.7196.21.3	Hippocampus	21	0.168095	9.58968	0.986015	0.999986	18.9639	-18.6277
IGBP1.12358.6.3	Hippocampus	17	12.5424	10.0799	0.213387	0.983382	32.299	-7.21409
IGDCC3.11952.1.3	Hippocampus	22	8.32584	8.85248	0.346956	0.983382	25.6767	-9.02502
IGDCC3.7118.24.3	Hippocampus	19	2.90079	10.0923	0.773787	0.998997	22.6818	-16.8802
IGDCC4.9793.145.3	Hippocampus	20	0.768828	12.2904	0.950121	0.999986	24.8579	-23.3203
IGF1.2952.75.2	Hippocampus	29	-19.2364	9.35778	0.0398159	0.94547	-0.895103	-37.5776
IGF1R.4232.19.2	Hippocampus	21	-5.4077	9.17085	0.555417	0.995811	12.5672	-23.3826
IGF2R.3676.15.3	Hippocampus	42	-1.66463	3.72149	0.654657	0.995811	5.62948	-8.95874
IGFBP1.13741.36.3	Hippocampus	11	-11.4155	15.5553	0.463029	0.99161	19.0728	-41.9038
IGFBP1.2771.35.2	Hippocampus	15	-11.2794	11.8561	0.341419	0.983382	11.9584	-34.5173
IGFBP2.2570.72.5	Hippocampus	17	11.8055	10.465	0.259284	0.983382	32.3169	-8.70602
IGFBP3.2571.12.3	Hippocampus	21	3.35449	10.6667	0.753155	0.998997	24.2612	-17.5523
IGFBP6.14088.38.3	Hippocampus	19	1.07821	9.77458	0.912166	0.999986	20.2364	-18.08
IGFBP7.3320.49.2	Hippocampus	22	8.0459	8.60248	0.349634	0.983382	24.9068	-8.81496
IGFBPL1.7815.49.3	Hippocampus	15	-2.08722	11.4548	0.855415	0.999986	20.3642	-24.5387
IGFL3.6961.14.3	Hippocampus	29	-4.9373	7.41859	0.505711	0.991675	9.60315	-19.4777
IGFL4.6353.60.3	Hippocampus	20	19.2628	9.48388	0.0422433	0.94547	37.8512	0.67445
IGFLR1.7244.16.3	Hippocampus	39	4.63119	5.19833	0.372983	0.983382	14.8199	-5.55754
IGHE.IGK.IGL.4135.84.2	Hippocampus	23	-4.67511	9.11199	0.607901	0.995811	13.1844	-22.5346
IGJ.8362.102.3	Hippocampus	17	-5.59933	10.3635	0.588994	0.995811	14.7131	-25.9118
IGLL1.6485.59.3	Hippocampus	35	2.21192	6.19363	0.720996	0.995811	14.3514	-9.92759
IGLON5.6478.2.3	Hippocampus	26	1.22992	8.35501	0.882968	0.999986	17.6058	-15.1459
IGSF11.10700.10.3	Hippocampus	24	3.62531	8.94248	0.685181	0.995811	21.1526	-13.9019
IGSF11.9279.7.3	Hippocampus	31	-8.06636	8.01979	0.314508	0.983382	7.65243	-23.7852
IGSF8.6984.6.3	Hippocampus	15	13.3722	10.7802	0.214813	0.983382	34.5015	-7.75704
IGSF9.10518.14.3	Hippocampus	15	9.88174	11.7113	0.398793	0.983382	32.8359	-13.0724
IL10.2773.50.2	Hippocampus	17	5.78534	10.8165	0.592746	0.995811	26.9857	-15.415
IL10RB.2631.50.2	Hippocampus	17	-12.3997	10.8063	0.251196	0.983382	8.78067	-33.58
IL11.4493.92.1	Hippocampus	27	-1.57475	8.4163	0.851576	0.999986	14.9212	-18.0707
IL11RA.3814.63.1	Hippocampus	16	16.4852	9.65149	0.0876284	0.983382	35.4021	-2.43177
IL12A.IL12B.10367.26.3	Hippocampus	21	-4.19888	9.33383	0.652814	0.995811	14.0954	-22.4932
IL12A.IL12B.10367.62.3	Hippocampus	20	5.50903	11.152	0.62131	0.995811	27.3669	-16.3489
IL12A.IL12B.2455.17.4	Hippocampus	20	-3.64611	9.64662	0.705455	0.995811	15.2613	-22.5535
IL12B.IL23A.10365.132.3	Hippocampus	29	-3.03479	7.07627	0.668019	0.995811	10.8347	-16.9043
IL12B.IL23A.4494.63.2	Hippocampus	19	8.39018	10.3076	0.415656	0.988124	28.5931	-11.8127
IL12RB1.2632.5.2	Hippocampus	24	-8.71054	8.93055	0.329379	0.983382	8.79333	-26.2144
IL12RB2.3815.14.1	Hippocampus	23	8.68759	8.53866	0.308943	0.983382	25.4234	-8.04818
IL13.3072.4.2	Hippocampus	22	0.378611	9.18924	0.967135	0.999986	18.3895	-17.6323
IL13RA1.2633.52.2	Hippocampus	19	-10.6553	11.1367	0.338682	0.983382	11.1727	-32.4834
IL15RA.14054.17.3	Hippocampus	38	0.721706	3.96339	0.85551	0.999986	8.48995	-7.04654
IL15RA.3445.53.2	Hippocampus	25	3.18774	7.58339	0.674224	0.995811	18.0512	-11.6757
IL16.2774.10.3	Hippocampus	32	2.40884	6.11498	0.693637	0.995811	14.3942	-9.57652
IL17A.13718.1.3	Hippocampus	22	-8.59741	10.8674	0.428874	0.99161	12.7027	-29.8975
IL17A.3498.53.2	Hippocampus	18	7.49506	10.186	0.461842	0.99161	27.4597	-12.4696
IL17A.9170.24.3	Hippocampus	25	-13.0948	8.89614	0.141029	0.983382	4.34159	-30.5313
IL17C.9255.5.3	Hippocampus	22	-1.5501	10.2042	0.87926	0.999986	18.4502	-21.5504
IL17D.4136.40.2	Hippocampus	20	11.4479	9.75512	0.240583	0.983382	30.568	-7.67211
IL17F.2775.54.2	Hippocampus	23	0.547911	8.67417	0.949635	0.999986	17.5493	-16.4535
IL17RA.2992.59.2	Hippocampus	25	6.00964	4.70414	0.201418	0.983382	15.2297	-3.21047
IL17RB.5084.154.3	Hippocampus	35	-11.1571	6.04098	0.0647618	0.983382	0.683244	-22.9974
IL17RC.5468.67.3	Hippocampus	18	23.7051	10.0574	0.0184246	0.805285	43.4177	3.99253
IL17RD.3376.49.2	Hippocampus	41	4.14086	5.37706	0.441242	0.99161	14.6799	-6.39817
IL18BP.3073.51.2	Hippocampus	17	-6.78578	10.3172	0.510723	0.991675	13.436	-27.0076
IL18R1.14079.14.3	Hippocampus	48	8.23896	4.15836	0.0475579	0.952028	16.3894	0.0885634
IL18R1.3446.7.2	Hippocampus	51	4.84365	3.26457	0.137888	0.983382	11.2422	-1.5549
IL19.3035.80.2	Hippocampus	25	-7.97359	5.56663	0.152032	0.983382	2.93699	-18.8842
IL1A.4851.25.1	Hippocampus	28	-0.957479	8.29321	0.908086	0.999986	15.2972	-17.2122
IL1B.3037.62.1	Hippocampus	18	-6.5878	9.48027	0.487121	0.991675	11.9935	-25.1691
IL1R1.2991.9.2	Hippocampus	26	5.40182	9.80863	0.581825	0.995811	24.6267	-13.8231
IL1R2.14133.93.3	Hippocampus	34	-2.96137	6.53363	0.650369	0.995811	9.84455	-15.7673
IL1R2.5666.64.3	Hippocampus	13	9.54894	11.6352	0.41182	0.983382	32.3539	-13.256
IL1RAP.14048.7.3	Hippocampus	34	-5.61462	4.12618	0.173598	0.983382	2.47269	-13.7019
IL1RAP.2630.12.2	Hippocampus	37	-3.99564	4.16586	0.337488	0.983382	4.16944	-12.1607
IL1RAPL2.5082.51.3	Hippocampus	23	-12.4256	8.77903	0.15696	0.983382	4.78132	-29.6325
IL1RL1.4234.8.2	Hippocampus	61	-1.74321	3.12099	0.576474	0.995811	4.37394	-7.86035
IL1RL2.2994.71.2	Hippocampus	27	1.4193	7.7288	0.854297	0.999986	16.5677	-13.7291
IL1RN.5353.89.2	Hippocampus	23	-4.31874	8.59673	0.615407	0.995811	12.5309	-21.1683
IL2.3070.1.2	Hippocampus	28	-12.8372	8.11039	0.113465	0.983382	3.05916	-28.7336
IL20.4138.25.2	Hippocampus	13	-1.45078	11.4465	0.899143	0.999986	20.9843	-23.8859
IL21.7124.18.3	Hippocampus	25	-2.75926	7.51015	0.713317	0.995811	11.9606	-17.4792
IL22.2778.10.2	Hippocampus	18	5.37032	10.1554	0.596936	0.995811	25.275	-14.5344
IL22RA1.3620.67.2	Hippocampus	32	12.3708	9.39253	0.187809	0.983382	30.7801	-6.03856
IL22RA1.9603.9.3	Hippocampus	16	8.56889	11.2615	0.446715	0.99161	30.6414	-13.5036
IL22RA2.5087.5.3	Hippocampus	32	-7.48349	7.65521	0.328288	0.983382	7.52072	-22.4877
IL22RA2.9456.34.3	Hippocampus	25	3.38124	8.22384	0.680962	0.995811	19.5	-12.7375
IL23R.5088.175.3	Hippocampus	28	-0.228218	8.97407	0.979711	0.999986	17.361	-17.8174
IL24.3321.2.2	Hippocampus	19	8.40378	9.83557	0.392868	0.983382	27.6815	-10.8739
IL25.4137.57.2	Hippocampus	44	-0.0327914	4.79073	0.994539	0.999986	9.35704	-9.42262
IL27.EBI3.2829.19.2	Hippocampus	27	-3.3008	9.8735	0.738146	0.996847	16.0513	-22.6529
IL27RA.5132.71.3	Hippocampus	26	-4.12177	7.33893	0.574368	0.995811	10.2625	-18.5061
IL2RA.3151.6.1	Hippocampus	13	-7.11277	12.4475	0.567715	0.995811	17.2844	-31.51
IL2RB.9343.16.3	Hippocampus	22	11.7571	10.7031	0.271997	0.983382	32.7353	-9.22103
IL2RG.2634.2.2	Hippocampus	24	-12.5428	8.53516	0.141683	0.983382	4.18606	-29.2718
IL3.4717.55.2	Hippocampus	17	-18.0251	10.3891	0.082739	0.983382	2.33743	-38.3877
IL31.10455.196.3	Hippocampus	40	-0.955576	5.44389	0.860662	0.999986	9.71445	-11.6256
IL31RA.8273.84.3	Hippocampus	18	-0.909072	10.0533	0.927949	0.999986	18.7954	-20.6135
IL32.9051.13.3	Hippocampus	20	-2.14202	9.43097	0.820326	0.999986	16.3427	-20.6267
IL34.4556.10.2	Hippocampus	23	-0.675518	8.22653	0.934556	0.999986	15.4485	-16.7995
IL36A.10928.7.3	Hippocampus	30	-1.83081	6.60662	0.78169	0.998997	11.1182	-14.7798
IL36B.14149.9.3	Hippocampus	23	20.8294	8.99864	0.020628	0.805285	38.4667	3.19204
IL36G.9117.4.3	Hippocampus	28	4.4413	9.63685	0.644894	0.995811	23.3295	-14.4469
IL37.2723.9.2	Hippocampus	22	7.79899	10.2547	0.446941	0.99161	27.8983	-12.3003
IL3RA.13744.37.3	Hippocampus	31	0.0633632	4.17288	0.987885	0.999986	8.24222	-8.11549
IL3RA.4490.65.2	Hippocampus	14	-8.64364	17.815	0.627542	0.995811	26.2737	-43.561
IL4.2906.55.3	Hippocampus	20	-0.136853	12.356	0.991163	0.999986	24.0809	-24.3546
IL4R.3055.54.2	Hippocampus	25	-6.5651	8.74833	0.45299	0.99161	10.5816	-23.7118
IL5.11071.1.3	Hippocampus	12	0.514344	12.2044	0.966384	0.999986	24.435	-23.4063
IL5.3741.4.3	Hippocampus	22	-12.6795	8.14131	0.119368	0.983382	3.27744	-28.6365
IL5RA.13686.2.3	Hippocampus	13	-2.36774	12.2836	0.847149	0.999986	21.708	-26.4435
IL5RA.4491.4.2	Hippocampus	24	-7.35462	8.46881	0.385155	0.983382	9.24424	-23.9535
IL6.2573.20.15	Hippocampus	22	18.6956	9.90771	0.0591642	0.983382	38.1147	-0.723548
IL6.4673.13.2	Hippocampus	20	-22.0824	9.73429	0.0232974	0.805285	-3.00324	-41.1616
IL6R.4139.71.2	Hippocampus	46	1.5533	3.33461	0.641351	0.995811	8.08914	-4.98254
IL6R.8092.29.3	Hippocampus	44	1.58287	3.4454	0.645936	0.995811	8.33584	-5.17011
IL6ST.2620.4.2	Hippocampus	20	5.11238	10.353	0.621443	0.995811	25.4043	-15.1795
IL7.14049.17.3	Hippocampus	16	-1.69347	10.3842	0.870455	0.999986	18.6596	-22.0466
IL7R.5089.11.3	Hippocampus	27	2.55391	7.18612	0.722294	0.995811	16.6387	-11.5309
IL9.5834.18.3	Hippocampus	17	-3.65596	10.8425	0.735974	0.996644	17.5953	-24.9072
IL9.8379.35.4	Hippocampus	19	-0.462334	11.8584	0.9689	0.999986	22.7802	-23.7049
ILF3.12759.47.3	Hippocampus	14	12.0209	13.9411	0.388544	0.983382	39.3455	-15.3037
IMPAD1.9231.23.3	Hippocampus	26	10.0247	7.53772	0.18354	0.983382	24.7986	-4.74925
IMPDH1.5229.90.3	Hippocampus	27	-2.05575	9.62616	0.830891	0.999986	16.8115	-20.923
IMPDH2.5250.53.3	Hippocampus	20	0.319064	9.74516	0.973881	0.999986	19.4196	-18.7815
INA.11436.6.3	Hippocampus	21	-7.37778	10.3906	0.477679	0.991675	12.9879	-27.7434
ING1.3888.8.1	Hippocampus	16	-2.63951	9.44982	0.780001	0.998997	15.8821	-21.1612
INHBA.2748.3.2	Hippocampus	24	3.69471	9.19477	0.687811	0.995811	21.7165	-14.327
INHBA.INHBB.4383.97.1	Hippocampus	16	-0.720123	12.7697	0.955029	0.999986	24.3085	-25.7488
INHBA.INHBB.8467.9.3	Hippocampus	15	8.23064	10.8324	0.447365	0.99161	29.4622	-13.0009
INHBC.6408.2.3	Hippocampus	19	-2.41364	12.2751	0.844118	0.999986	21.6456	-26.4729
INPP5E.11370.20.3	Hippocampus	29	-15.4669	7.7861	0.0469809	0.95175	-0.206116	-30.7276
INS.4883.56.2	Hippocampus	16	8.71705	10.6117	0.411388	0.983382	29.516	-12.0819
INSIG1.10663.42.3	Hippocampus	13	-24.2806	11.4472	0.033914	0.927829	-1.84407	-46.7172
INSL3.5723.4.3	Hippocampus	23	-20.9956	10.2247	0.0400326	0.94547	-0.955117	-41.036
INSL4.6410.26.3	Hippocampus	11	1.07467	12.8866	0.933538	0.999986	26.3325	-24.1831
INSL5.10462.14.3	Hippocampus	23	-4.0572	10.1	0.687902	0.995811	15.7387	-23.8531
INSL6.5754.76.3	Hippocampus	14	-10.821	12.051	0.369221	0.983382	12.799	-34.4411
INSR.3448.13.2	Hippocampus	33	-2.08052	6.09831	0.732981	0.995811	9.87217	-14.0332
IQCF1.7991.54.3	Hippocampus	12	-9.81839	12.1429	0.41876	0.990728	13.9816	-33.6184
IRF1.10009.2.3	Hippocampus	21	8.22943	9.80156	0.40113	0.983382	27.4405	-10.9816
IRF1.10351.51.3	Hippocampus	19	10.1599	9.8727	0.30344	0.983382	29.5103	-9.19064
IRF2.12801.33.3	Hippocampus	21	11.5291	7.32643	0.115571	0.983382	25.8889	-2.83065
IRF4.9857.38.3	Hippocampus	14	6.87376	12.3442	0.577636	0.995811	31.0684	-17.3209
IRF6.9999.1.3	Hippocampus	17	5.06295	10.7009	0.636118	0.995811	26.0367	-15.9108
IRF9.12439.67.3	Hippocampus	18	10.332	9.88247	0.295797	0.983382	29.7016	-9.03762
ISCU.7201.5.3	Hippocampus	23	-4.7741	11.0682	0.666225	0.995811	16.9196	-26.4678
ISG15.14148.2.3	Hippocampus	21	-7.04533	9.85892	0.474847	0.991669	12.2781	-26.3688
ISG15.14151.4.3	Hippocampus	28	1.31821	8.75147	0.88027	0.999986	18.4711	-15.8347
ISL1.11549.6.3	Hippocampus	17	17.277	10.2776	0.0927562	0.983382	37.421	-2.86709
ISLR2.13124.20.3	Hippocampus	28	1.9064	6.14882	0.756528	0.998997	13.9581	-10.1453
ISM1.8355.80.3	Hippocampus	22	5.38385	8.88732	0.544654	0.995811	22.803	-12.0353
ISOC1.9816.37.3	Hippocampus	27	4.35108	8.49064	0.608331	0.995811	20.9927	-12.2906
IST1.12434.25.3	Hippocampus	24	11.0404	8.95286	0.217513	0.983382	28.588	-6.50721
ITFG1.9347.13.3	Hippocampus	21	15.7321	10.5671	0.136545	0.983382	36.4435	-4.97938
ITGA1.ITGB1.3503.4.2	Hippocampus	23	9.69135	8.75011	0.268048	0.983382	26.8416	-7.45886
ITGA5.6932.42.3	Hippocampus	22	5.33366	8.82351	0.545523	0.995811	22.6277	-11.9604
ITGAL.11617.1.3	Hippocampus	28	6.16346	8.25508	0.45529	0.99161	22.3434	-10.0165
ITGAV.ITGB5.4917.62.1	Hippocampus	22	10.5173	9.77267	0.28184	0.983382	29.6717	-8.63713
ITGB7.11205.10.3	Hippocampus	26	6.5277	8.39912	0.437047	0.99161	22.99	-9.93458
ITIH1.7955.195.3	Hippocampus	46	1.8559	4.48216	0.678827	0.995811	10.6409	-6.92913
ITIH5.8233.2.3	Hippocampus	27	5.35537	6.75097	0.427618	0.99161	18.5873	-7.87653
ITM2A.10516.53.3	Hippocampus	16	-1.6321	13.7178	0.905294	0.999986	25.2547	-28.5189
ITM2A.7765.15.3	Hippocampus	14	4.63261	12.6315	0.713804	0.995811	29.3903	-20.1251
ITM2B.8086.49.3	Hippocampus	15	-7.51998	11.0188	0.494943	0.991675	14.0769	-29.1168
ITM2C.10560.1.3	Hippocampus	18	-5.30556	10.4349	0.611141	0.995811	15.1468	-25.7579
ITM2C.9523.34.3	Hippocampus	29	1.68421	8.21664	0.837592	0.999986	17.7888	-14.4204
ITPKA.13473.55.3	Hippocampus	17	1.68183	10.8755	0.877102	0.999986	22.9979	-19.6342
ITPRIPL1.9221.6.3	Hippocampus	30	5.19085	6.50037	0.424553	0.99161	17.9316	-7.54987
ITSN1.14070.56.3	Hippocampus	24	-3.37209	8.35171	0.686389	0.995811	12.9973	-19.7414
JAG1.5092.51.3	Hippocampus	30	-3.45714	7.13412	0.627966	0.995811	10.5257	-17.44
JAG2.5093.47.3	Hippocampus	20	1.91809	9.42277	0.838698	0.999986	20.3867	-16.5506
JAK2.4998.50.2	Hippocampus	35	5.27993	5.52311	0.339087	0.983382	16.1052	-5.54536
JAKMIP3.9068.17.3	Hippocampus	46	-5.35255	3.82712	0.161937	0.983382	2.14859	-12.8537
JAM2.2997.8.1	Hippocampus	28	-1.37824	7.87652	0.861095	0.999986	14.0598	-16.8162
JAM3.2998.53.2	Hippocampus	16	-27.1217	10.1781	0.00770511	0.689861	-7.17274	-47.0707
JPH1.6940.18.3	Hippocampus	20	27.1166	10.8015	0.0120578	0.707359	48.2876	5.94568
JPH3.9089.77.3	Hippocampus	20	13.9711	9.45248	0.139397	0.983382	32.498	-4.55572
JTB.9038.12.3	Hippocampus	16	-9.2218	11.1716	0.409106	0.983382	12.6745	-31.1181
JUN.10356.21.3	Hippocampus	14	12.774	12.7475	0.316308	0.983382	37.7591	-12.2112
KAL1.6603.18.3	Hippocampus	25	5.26876	8.8563	0.551899	0.995811	22.6271	-12.0896
KAT6A.2865.77.2	Hippocampus	22	-0.820718	9.24098	0.929231	0.999986	17.2916	-18.933
KCNA10.13042.7.3	Hippocampus	27	12.3748	8.18417	0.130524	0.983382	28.4158	-3.66618
KCNAB2.10015.119.3	Hippocampus	17	19.4319	10.7305	0.0701555	0.983382	40.4636	-1.59986
KCNE2.10427.2.3	Hippocampus	27	10.6828	8.13199	0.188954	0.983382	26.6215	-5.25587
KCNE3.8067.21.3	Hippocampus	18	-7.37578	12.6045	0.558431	0.995811	17.3289	-32.0805
KCNE5.8756.41.3	Hippocampus	11	-25.0938	13.1972	0.0572436	0.983382	0.772746	-50.9604
KCNE5.8908.14.3	Hippocampus	27	9.8706	8.05389	0.220361	0.983382	25.6562	-5.91502
KCNF1.12834.3.3	Hippocampus	27	-0.426407	8.01649	0.95758	0.999986	15.2859	-16.1387
KCNG4.13525.17.3	Hippocampus	22	-0.0958158	9.31672	0.991794	0.999986	18.165	-18.3566
KCNIP1.13650.11.3	Hippocampus	26	-5.98282	7.89372	0.448498	0.99161	9.48887	-21.4545
KCNIP3.10513.13.3	Hippocampus	15	-1.34991	14.3312	0.924955	0.999986	26.7393	-29.4391
KCNN1.13539.131.3	Hippocampus	32	-12.7101	7.48516	0.0894997	0.983382	1.96079	-27.381
KCT2.6365.62.3	Hippocampus	18	-4.76903	10.1988	0.640066	0.995811	15.2206	-24.7587
KCTD5.12473.48.3	Hippocampus	18	-8.71814	10.6675	0.413781	0.984378	12.1903	-29.6265
KDELC2.8296.117.3	Hippocampus	20	6.93531	7.54748	0.358153	0.983382	21.7284	-7.85775
KDR.3651.50.5	Hippocampus	37	2.67846	5.33896	0.61589	0.995811	13.1428	-7.78589
KEL.7070.25.4	Hippocampus	17	8.65282	12.1539	0.476502	0.991675	32.4744	-15.1687
KIAA0040.14603.51.3	Hippocampus	31	-5.84591	6.91246	0.397717	0.983382	7.70251	-19.3943
KIAA0319.10013.34.3	Hippocampus	21	-12.4691	9.57746	0.192942	0.983382	6.30268	-31.241
KIAA0319L.13698.28.3	Hippocampus	21	-12.6118	10.8556	0.245326	0.983382	8.66522	-33.8889
KIAA1024.9075.121.3	Hippocampus	19	-4.84968	9.64106	0.614948	0.995811	14.0468	-23.7462
KIAA1161.8068.43.3	Hippocampus	18	0.906024	11.3092	0.936147	0.999986	23.0721	-21.2601
KIAA1161.8093.13.3	Hippocampus	16	-12.562	10.7143	0.241016	0.983382	8.43806	-33.5621
KIAA1324.10637.50.3	Hippocampus	22	-0.735419	9.39133	0.937583	0.999986	17.6716	-19.1424
KIAA1324.9097.5.3	Hippocampus	20	7.39363	10.7025	0.489671	0.991675	28.3705	-13.5833
KIAA1324L.8363.18.3	Hippocampus	24	-7.06935	6.40517	0.269726	0.983382	5.48479	-19.6235
KIAA1467.7892.132.3	Hippocampus	22	6.03161	9.1397	0.509296	0.991675	23.9454	-11.8822
KIAA2013.6538.90.3	Hippocampus	27	2.08457	4.73984	0.660084	0.995811	11.3747	-7.20552
KIF16B.11672.17.3	Hippocampus	35	1.13012	8.6045	0.895506	0.999986	17.9949	-15.7347
KIF1C.9899.28.3	Hippocampus	20	-7.83256	9.55083	0.412164	0.983382	10.8871	-26.5522
KIF23.5228.25.2	Hippocampus	21	4.84476	11.269	0.667255	0.995811	26.932	-17.2425
KIN.13476.16.3	Hippocampus	25	-19.8815	8.79463	0.0237817	0.805285	-2.644	-37.1189
KIN.14643.27.3	Hippocampus	27	3.14413	7.11253	0.658449	0.995811	17.0847	-10.7964
KIR2DL2.7773.20.3	Hippocampus	24	-1.57592	6.66672	0.813133	0.999986	11.4908	-14.6427
KIR2DL4.5095.7.3	Hippocampus	23	-4.24239	10.0529	0.673022	0.995811	15.4614	-23.9462
KIR2DL4.9245.1.3	Hippocampus	27	12.4727	9.10658	0.170801	0.983382	30.3216	-5.37622
KIR2DL5A.7799.3.3	Hippocampus	19	-13.2465	13.323	0.320097	0.983382	12.8666	-39.3596
KIR2DL5A.8000.17.3	Hippocampus	27	0.846284	4.78977	0.859755	0.999986	10.2342	-8.54166
KIR2DS2.10428.1.3	Hippocampus	35	-0.60456	6.70594	0.928166	0.999986	12.5391	-13.7482
KIR3DL2.5096.51.3	Hippocampus	24	9.31231	9.03127	0.302485	0.983382	27.0136	-8.38898
KIR3DL3.7944.1.3	Hippocampus	22	-4.37104	10.6404	0.681223	0.995811	16.4842	-25.2263
KIR3DS1.5097.14.3	Hippocampus	26	-1.71135	8.31149	0.836868	0.999986	14.5792	-18.0019
KIRREL2.7958.15.3	Hippocampus	20	-13.4326	9.39311	0.152703	0.983382	4.97789	-31.8431
KIRREL2.9917.16.3	Hippocampus	17	-12.0048	10.7852	0.265673	0.983382	9.13421	-33.1439
KIRREL3.4557.61.2	Hippocampus	17	-11.7097	10.4868	0.264158	0.983382	8.84436	-32.2637
KIT.2475.1.3	Hippocampus	25	-7.59807	8.78214	0.386944	0.983382	9.61493	-24.8111
KITLG.9377.25.3	Hippocampus	29	0.713823	9.5746	0.94057	0.999986	19.48	-18.0524
KLHL12.12695.62.3	Hippocampus	21	-4.68054	12.3326	0.704297	0.995811	19.4913	-28.8524
KLHL13.12463.7.3	Hippocampus	34	-3.34456	6.17088	0.587825	0.995811	8.75037	-15.4395
KLK11.2831.29.1	Hippocampus	28	1.5137	5.78888	0.793719	0.999986	12.8599	-9.8325
KLK12.3199.54.2	Hippocampus	20	-12.5166	9.2651	0.176713	0.983382	5.64296	-30.6762
KLK14.3681.87.3	Hippocampus	29	5.74214	7.25245	0.428505	0.99161	19.9569	-8.47267
KLK14.8620.56.3	Hippocampus	28	9.29143	6.46101	0.150413	0.983382	21.955	-3.37216
KLK15.6491.59.3	Hippocampus	18	2.28704	10.0017	0.819129	0.999986	21.8903	-17.3162
KLK3.8468.19.3	Hippocampus	25	2.93598	8.67032	0.734893	0.996216	19.9298	-14.0579
KLK4.2833.20.1	Hippocampus	22	0.826188	9.1444	0.92801	0.999986	18.7492	-17.0968
KLK5.14039.33.3	Hippocampus	19	-0.246772	11.8707	0.983414	0.999986	23.0198	-23.5133
KLK5.3201.49.2	Hippocampus	14	-0.0998707	11.4608	0.993047	0.999986	22.3633	-22.5631
KLK6.3450.4.2	Hippocampus	17	-9.48749	9.75584	0.330805	0.983382	9.63396	-28.6089
KLK7.3378.49.2	Hippocampus	30	-2.90767	6.60986	0.660011	0.995811	10.0477	-15.863
KLK8.13708.56.3	Hippocampus	18	19.0738	9.94253	0.0550597	0.983382	38.5612	-0.413564
KLK8.2834.54.1	Hippocampus	29	-6.84154	7.89494	0.386176	0.983382	8.63254	-22.3156
KLRC1.5629.58.3	Hippocampus	14	14.3768	11.9047	0.227177	0.983382	37.71	-8.95633
KLRC3.11571.75.3	Hippocampus	23	-7.86103	9.97957	0.430865	0.99161	11.6989	-27.421
KLRC3.7795.14.3	Hippocampus	22	10.4108	7.67909	0.175182	0.983382	25.4619	-4.64017
KLRF1.5098.79.3	Hippocampus	32	-0.285211	8.13747	0.972041	0.999986	15.6642	-16.2347
KLRF1.7756.37.3	Hippocampus	17	-3.88078	9.78136	0.69155	0.995811	15.2907	-23.0523
KLRK1.14095.1.3	Hippocampus	21	-1.4061	9.90641	0.887129	0.999986	18.0105	-20.8227
KLRK1.3056.11.1	Hippocampus	19	7.93221	9.33038	0.395243	0.983382	26.2198	-10.3553
KMT2C.11402.17.3	Hippocampus	23	14.1974	8.07867	0.0788506	0.983382	30.0316	-1.63678
KPNA2.2860.19.2	Hippocampus	20	-5.21965	9.42241	0.579605	0.995811	13.2483	-23.6876
KPNA4.12698.72.3	Hippocampus	16	-5.93606	11.1504	0.594475	0.995811	15.9188	-27.7909
KRAS.5193.51.3	Hippocampus	22	7.92826	9.2682	0.392315	0.983382	26.0939	-10.2374
KREMEN1.6512.68.3	Hippocampus	14	-9.87263	11.223	0.379035	0.983382	12.1245	-31.8698
KREMEN2.3202.28.2	Hippocampus	18	8.87894	11.1068	0.424049	0.99161	30.6482	-12.8903
KRT17.12923.51.3	Hippocampus	18	-2.87591	10.4011	0.782164	0.998997	17.5102	-23.2621
KRT18.5354.11.3	Hippocampus	21	0.177146	9.70193	0.985432	0.999986	19.1929	-18.8386
KRT20.12975.11.3	Hippocampus	26	2.4254	8.74052	0.781404	0.998997	19.5568	-14.706
KRT5.11177.16.3	Hippocampus	17	-16.1284	10.7196	0.132434	0.983382	4.882	-37.1388
KRT7.11383.41.3	Hippocampus	22	5.59916	9.16672	0.541322	0.995811	23.5659	-12.3676
KRTAP2.4.14615.46.3	Hippocampus	22	6.13674	8.72769	0.481972	0.991675	23.243	-10.9695
KRTDAP.5739.75.3	Hippocampus	28	-9.16596	6.7718	0.17588	0.983382	4.10677	-22.4387
KYNU.4559.64.2	Hippocampus	25	12.4553	8.5364	0.144543	0.983382	29.1866	-4.27605
L1CAM.4246.40.2	Hippocampus	30	13.1	7.73563	0.0903675	0.983382	28.2619	-2.06184
LAD1.6407.63.3	Hippocampus	23	-6.65363	8.86473	0.452909	0.99161	10.7212	-24.0285
LAG3.5099.14.3	Hippocampus	16	4.7007	12.1319	0.69841	0.995811	28.4791	-19.0777
LAG3.9950.229.3	Hippocampus	17	12.1323	10.8156	0.261974	0.983382	33.3309	-9.06634
LAIR1.11284.24.3	Hippocampus	17	-22.6479	10.7016	0.0343186	0.931139	-1.67275	-43.623
LAMA1.LAMB1.LAMC1.2728.62.2	Hippocampus	22	8.01525	7.13416	0.261224	0.983382	21.9982	-5.9677
LAMA4.6577.64.3	Hippocampus	21	15.094	8.55599	0.0777081	0.983382	31.8637	-1.67576
LAMC2.9580.5.3	Hippocampus	32	-1.18626	5.05711	0.814541	0.999986	8.72567	-11.0982
LAMP3.9355.26.3	Hippocampus	21	-15.2546	9.48644	0.107825	0.983382	3.3388	-33.848
LAMTOR3.12490.92.3	Hippocampus	28	2.11083	7.36129	0.774306	0.998997	16.539	-12.3173
LARGE.7935.26.3	Hippocampus	14	-5.69877	11.6913	0.625948	0.995811	17.2161	-28.6137
LAT.10551.7.3	Hippocampus	11	16.4114	14.5345	0.258843	0.983382	44.8991	-12.0763
LAT2.5613.75.3	Hippocampus	22	-9.39928	11.1813	0.400558	0.983382	12.516	-31.3146
LAYN.2635.61.2	Hippocampus	26	3.62946	10.3535	0.725923	0.995811	23.9223	-16.6634
LCK.3452.17.2	Hippocampus	31	2.8238	7.79046	0.717002	0.995811	18.0931	-12.4455
LCK.4560.34.2	Hippocampus	35	1.9308	6.14508	0.753368	0.998997	13.9751	-10.1136
LCMT1.4237.70.3	Hippocampus	25	-11.269	8.43326	0.181464	0.983382	5.26015	-27.7982
LCN1.11708.2.3	Hippocampus	15	12.0971	13.605	0.373915	0.983382	38.7629	-14.5687
LCN10.13007.66.3	Hippocampus	22	-13.7871	9.88154	0.162945	0.983382	5.58075	-33.1549
LCN2.2836.68.2	Hippocampus	23	10.0184	9.21351	0.276876	0.983382	28.0769	-8.04005
LCN8.5643.2.3	Hippocampus	18	0.279383	10.3931	0.978554	0.999986	20.6498	-20.0911
LCORL.4304.18.2	Hippocampus	28	2.86784	7.86496	0.715384	0.995811	18.2832	-12.5475
LCP1.9749.190.3	Hippocampus	25	8.64337	8.45184	0.306468	0.983382	25.209	-7.92224
LCT.9017.58.3	Hippocampus	63	-6.50255	2.75985	0.0184669	0.805285	-1.09324	-11.9119
LCTL.10890.135.3	Hippocampus	12	7.84718	13.095	0.549005	0.995811	33.5133	-17.8189
LDHB.3890.8.2	Hippocampus	28	0.988796	7.39114	0.893576	0.999986	15.4754	-13.4978
LDHC.9828.86.3	Hippocampus	21	1.20523	10.0164	0.904225	0.999986	20.8373	-18.4269
LDLR.13129.40.3	Hippocampus	23	5.24426	9.15493	0.566757	0.995811	23.1879	-12.6994
LDOC1.8378.3.4	Hippocampus	25	-11.0278	7.44363	0.138471	0.983382	3.56171	-25.6173
LECT1.9928.125.3	Hippocampus	27	-17.0517	9.32056	0.0673294	0.983382	1.21662	-35.32
LEMD1.8040.9.3	Hippocampus	20	6.05914	8.41839	0.471679	0.99161	22.5592	-10.4409
LEP.2575.5.5	Hippocampus	20	-2.59794	9.84893	0.79195	0.999707	16.706	-21.9019
LEP.8484.24.3	Hippocampus	19	0.479047	9.6108	0.960246	0.999986	19.3162	-18.3581
LEP.8484.8.3	Hippocampus	22	5.74412	10.0659	0.568236	0.995811	25.4733	-13.985
LEPR.5400.52.3	Hippocampus	31	-1.25794	3.53336	0.721827	0.995811	5.66745	-8.18334
LEPR.9566.103.3	Hippocampus	23	-1.5743	9.2599	0.865	0.999986	16.5751	-19.7237
LGALS1.8046.9.3	Hippocampus	17	-18.331	13.6025	0.177781	0.983382	8.32992	-44.9919
LGALS2.3033.57.1	Hippocampus	19	11.379	9.0962	0.21095	0.983382	29.2075	-6.4496
LGALS4.2982.82.2	Hippocampus	17	9.22592	10.3627	0.373302	0.983382	29.5367	-11.0849
LGALS7.9196.8.3	Hippocampus	19	2.60384	9.38147	0.781357	0.998997	20.9915	-15.7838
LGALS7.9400.40.3	Hippocampus	15	-11.7324	12.4569	0.346275	0.983382	12.6831	-36.1478
LGALS8.4909.68.1	Hippocampus	27	6.31202	8.65874	0.466016	0.99161	23.2831	-10.6591
LGALS9.9197.4.3	Hippocampus	22	-10.2165	9.30441	0.272194	0.983382	8.02017	-28.4531
LGI3.8003.57.3	Hippocampus	19	-13.2136	14.1271	0.349616	0.983382	14.4755	-40.9027
LGMN.3622.33.4	Hippocampus	23	0.0280625	10.0241	0.997766	0.999986	19.6753	-19.6192
LHB.8376.25.4	Hippocampus	21	10.8552	8.57909	0.205759	0.983382	27.6703	-5.95978
LIF.7790.21.3	Hippocampus	18	-11.0965	10.4429	0.287969	0.983382	9.37158	-31.5646
LIFR.5837.49.3	Hippocampus	26	7.66428	8.02427	0.339509	0.983382	23.3918	-8.06329
LILRA4.8299.66.3	Hippocampus	34	-7.15315	7.10955	0.314352	0.983382	6.78157	-21.0879
LILRA5.7787.25.3	Hippocampus	25	4.64401	6.44085	0.470895	0.99161	17.2681	-7.98007
LILRA5.8766.29.3	Hippocampus	14	-14.1689	12.9153	0.272613	0.983382	11.1451	-39.483
LILRA6.7059.14.3	Hippocampus	33	7.86112	5.54933	0.156604	0.983382	18.7378	-3.01558
LILRB1.5090.49.2	Hippocampus	25	-0.70928	4.64821	0.87872	0.999986	8.40122	-9.81978
LILRB2.5091.28.3	Hippocampus	27	1.436	4.02876	0.721514	0.995811	9.33237	-6.46038
LILRB2.5633.65.3	Hippocampus	29	-1.71267	5.12293	0.738142	0.996847	8.32827	-11.7536
LILRB3.11334.7.3	Hippocampus	20	16.1006	12.5938	0.201088	0.983382	40.7844	-8.58319
LILRB4.6453.70.3	Hippocampus	33	15.0025	8.0297	0.0617092	0.983382	30.7407	-0.735685
LILRB5.7015.8.3	Hippocampus	36	-5.14376	3.9527	0.193146	0.983382	2.60353	-12.8911
LIN7B.4238.4.2	Hippocampus	17	6.5811	9.89434	0.505962	0.991675	25.974	-12.8118
LINGO1.6620.82.3	Hippocampus	24	-8.03375	8.81428	0.36206	0.983382	9.24224	-25.3097
LINGO3.10827.67.3	Hippocampus	19	8.31568	9.98377	0.40489	0.983382	27.8839	-11.2525
LIPF.9353.8.3	Hippocampus	19	-10.4805	10.652	0.325164	0.983382	10.3974	-31.3583
LIPK.6413.79.3	Hippocampus	22	-4.48274	10.0082	0.654221	0.995811	15.1333	-24.0988
LIPN.8097.77.3	Hippocampus	63	-4.41805	2.73038	0.10564	0.983382	0.933504	-9.7696
LMAN2.7638.30.3	Hippocampus	19	0.86883	9.91799	0.930193	0.999986	20.3081	-18.5704
LMAN2.9468.8.3	Hippocampus	18	-9.37944	10.8407	0.386926	0.983382	11.8683	-30.6272
LMAN2L.8013.9.3	Hippocampus	31	8.059	8.81412	0.360545	0.983382	25.3347	-9.21669
LMCD1.9530.6.3	Hippocampus	16	-7.63172	12.0514	0.526562	0.995811	15.9891	-31.2525
LMNB1.3889.64.2	Hippocampus	23	-8.03524	8.42804	0.340391	0.983382	8.48373	-24.5542
LMOD1.12504.26.3	Hippocampus	19	-9.52009	10.4262	0.361194	0.983382	10.9153	-29.9554
LOC652493.6561.77.3	Hippocampus	21	-4.03003	9.2842	0.664235	0.995811	14.167	-22.2271
LONP1.6398.12.3	Hippocampus	23	-0.654568	9.33721	0.944112	0.999986	17.6464	-18.9555
LOXL2.6504.65.3	Hippocampus	22	5.5952	10.514	0.59461	0.995811	26.2026	-15.0122
LPAL2.9246.1.3	Hippocampus	10	-6.53802	13.5734	0.630034	0.995811	20.0659	-33.1419
LPCAT2.11175.45.3	Hippocampus	18	6.46058	8.25365	0.433771	0.99161	22.6377	-9.71657
LPO.4801.13.3	Hippocampus	19	9.5296	8.98944	0.289104	0.983382	27.1489	-8.08969
LRCH4.11252.30.3	Hippocampus	19	8.44882	10.7587	0.432279	0.99161	29.5359	-12.6383
LRCH4.8984.28.3	Hippocampus	17	-9.91782	11.2483	0.377929	0.983382	12.1288	-31.9645
LRFN1.7910.41.3	Hippocampus	22	-2.72109	9.21903	0.767871	0.998997	15.3482	-20.7904
LRFN2.7200.4.3	Hippocampus	25	-10.9044	10.4885	0.298504	0.983382	9.65316	-31.4619
LRIG3.3322.52.2	Hippocampus	13	-10.4599	10.8839	0.33653	0.983382	10.8726	-31.7924
LRIT2.11716.28.3	Hippocampus	20	-30.5849	11.967	0.0105953	0.707359	-7.12959	-54.0402
LRIT3.11534.6.3	Hippocampus	18	8.90825	10.376	0.390591	0.983382	29.2452	-11.4287
LRIT3.11919.84.3	Hippocampus	21	5.41586	10.3409	0.600465	0.995811	25.684	-14.8523
LRMP.10704.91.3	Hippocampus	16	7.30394	14.2032	0.60708	0.995811	35.1422	-20.5343
LRP1.10699.52.3	Hippocampus	12	-16.3271	11.3414	0.149981	0.983382	5.90208	-38.5563
LRP1.8601.167.3	Hippocampus	18	-13.7449	10.0247	0.170344	0.983382	5.90356	-33.3934
LRP1.9182.3.3	Hippocampus	19	-8.37814	10.3558	0.418499	0.990728	11.9192	-28.6755
LRP1B.11275.94.3	Hippocampus	29	0.999175	6.2505	0.872995	0.999986	13.2502	-11.2518
LRP1B.7640.29.3	Hippocampus	22	6.57408	8.85148	0.457657	0.99161	23.923	-10.7748
LRP8.3323.37.1	Hippocampus	12	-17.5561	13.3768	0.189377	0.983382	8.6625	-43.7747
LRPAP1.3640.14.3	Hippocampus	32	-2.9488	5.61311	0.599346	0.995811	8.0529	-13.9505
LRPAP1.8829.4.3	Hippocampus	30	15.3755	6.63141	0.0204174	0.805285	28.373	2.37794
LRPPRC.9046.46.3	Hippocampus	28	12.1899	4.89564	0.0127764	0.710931	21.7853	2.59441
LRRC15.6557.50.3	Hippocampus	26	7.27498	7.80117	0.351052	0.983382	22.5653	-8.01531
LRRC19.7014.27.3	Hippocampus	48	-2.28757	3.9361	0.561121	0.995811	5.42718	-10.0023
LRRC3.6917.49.3	Hippocampus	18	6.34332	10.2293	0.535185	0.995811	26.3928	-13.7062
LRRC37A2.8897.3.3	Hippocampus	20	12.7759	9.20738	0.165267	0.983382	30.8224	-5.27055
LRRC4B.11911.13.3	Hippocampus	14	-5.78194	11.8085	0.624387	0.995811	17.3627	-28.9266
LRRC4C.9369.174.3	Hippocampus	24	0.16823	9.66375	0.986111	0.999986	19.1092	-18.7727
LRRC74A.8389.8.3	Hippocampus	16	13.7094	9.96864	0.169054	0.983382	33.2479	-5.82916
LRRK2.10990.21.3	Hippocampus	37	2.26777	6.13573	0.71168	0.995811	14.2938	-9.75827
LRRN1.11293.14.3	Hippocampus	33	-15.044	4.30195	0.000470491	0.154462	-6.61216	-23.4758
LRRN1.11586.2.3	Hippocampus	18	-3.26375	10.7099	0.760563	0.998997	17.7277	-24.2552
LRRN3.10471.25.3	Hippocampus	22	-0.854537	9.56574	0.928817	0.999986	17.8943	-19.6034
LRRTM1.4452.9.2	Hippocampus	19	-28.2872	12.4016	0.0225522	0.805285	-3.98011	-52.5942
LRRTM2.6904.14.3	Hippocampus	22	-4.94059	9.01043	0.583473	0.995811	12.7198	-22.601
LRRTM4.6572.10.3	Hippocampus	26	-5.26479	10.3266	0.610172	0.995811	14.9754	-25.5049
LRRTM4.8646.61.3	Hippocampus	16	9.60183	11.3027	0.395592	0.983382	31.755	-12.5514
LRTM1.9368.64.3	Hippocampus	20	15.9976	10.3293	0.12144	0.983382	36.2431	-4.24786
LRTM2.8906.60.3	Hippocampus	15	-11.5149	12.6196	0.361526	0.983382	13.2195	-36.2494
LSAMP.2999.6.2	Hippocampus	32	-1.51756	5.74426	0.791636	0.999707	9.74119	-12.7763
LST1.9531.24.3	Hippocampus	28	7.54195	9.14544	0.409561	0.983382	25.467	-10.3831
LTA.4703.87.2	Hippocampus	20	-6.40734	9.40367	0.49564	0.991675	12.0239	-24.8385
LTA.LTB.3506.49.1	Hippocampus	27	-10.7057	8.29029	0.196582	0.983382	5.5433	-26.9547
LTA4H.3204.2.2	Hippocampus	16	-9.60688	10.912	0.378645	0.983382	11.7806	-30.9944
LTBP4.13133.73.3	Hippocampus	13	-8.95378	12.162	0.461602	0.99161	14.8837	-32.7912
LTBR.2636.10.2	Hippocampus	19	-8.06282	9.12405	0.376864	0.983382	9.82032	-25.946
LTF.2780.35.2	Hippocampus	27	-6.87051	7.50112	0.359703	0.983382	7.83169	-21.5727
LTF.2795.23.3	Hippocampus	15	-10.7284	11.7777	0.362341	0.983382	12.3558	-33.8127
LY6G6C.6256.9.3	Hippocampus	22	-4.99568	7.97095	0.530832	0.995811	10.6274	-20.6187
LY6G6D.6469.62.3	Hippocampus	26	9.13362	9.66202	0.3445	0.983382	28.0712	-9.80394
LY86.3623.84.4	Hippocampus	22	5.51582	9.57303	0.564492	0.995811	24.279	-13.2473
LY9.3324.51.1	Hippocampus	17	-6.72914	10.9484	0.538803	0.995811	14.7297	-28.1879
LYG1.9243.10.3	Hippocampus	14	-2.87148	10.8804	0.791847	0.999707	18.4541	-24.197
LYN.3381.24.2	Hippocampus	16	2.77538	10.715	0.795622	0.999986	23.7768	-18.2261
LYN.3453.87.2	Hippocampus	23	12.9531	10.3537	0.210909	0.983382	33.2463	-7.34003
LYPD3.13107.9.3	Hippocampus	18	-16.3873	10.1079	0.104968	0.983382	3.42422	-36.1987
LYPLAL1.12428.2.3	Hippocampus	9	8.96656	17.1568	0.601235	0.995811	42.5938	-24.6607
LYSMD3.10563.13.3	Hippocampus	15	-10.3857	14.0679	0.460357	0.99161	17.1873	-37.9588
LYSMD4.9106.87.3	Hippocampus	28	-2.14433	8.66772	0.804604	0.999986	14.8444	-19.1331
LYZ.4920.10.1	Hippocampus	25	13.9609	8.08681	0.0842795	0.983382	29.811	-1.88926
LYZL2.6377.54.3	Hippocampus	27	0.570241	7.69273	0.940909	0.999986	15.648	-14.5075
M6PR.10491.21.3	Hippocampus	29	-2.52555	7.43546	0.73411	0.995902	12.0479	-17.099
MACROD1.13653.335.3	Hippocampus	34	-6.94159	7.63373	0.363175	0.983382	8.02052	-21.9037
MAD1L1.13618.15.3	Hippocampus	25	-11.846	8.62327	0.169526	0.983382	5.05559	-28.7476
MADCAM1.11258.41.3	Hippocampus	12	25.4818	12.2001	0.0367395	0.94547	49.394	1.56951
MAGEA10.13610.9.3	Hippocampus	31	5.08189	7.42178	0.493516	0.991675	19.6286	-9.46479
MAGEA3.12576.21.3	Hippocampus	21	-18.5569	8.53669	0.029722	0.876425	-1.82493	-35.2888
MAGEB10.11456.2.3	Hippocampus	12	4.08109	13.5653	0.76353	0.998997	30.6691	-22.5069
MAGI2.14066.49.3	Hippocampus	14	-7.44093	11.7668	0.527147	0.995811	15.622	-30.5038
MAMDC2.6119.14.3	Hippocampus	32	-7.29445	8.83441	0.408983	0.983382	10.021	-24.6099
MAN1A1.11291.73.3	Hippocampus	15	-1.37925	11.0348	0.900531	0.999986	20.249	-23.0075
MAN1A2.9077.10.3	Hippocampus	28	9.29349	6.99399	0.18392	0.983382	23.0017	-4.41474
MAN1B1.7071.23.4	Hippocampus	26	-3.1412	6.72497	0.640431	0.995811	10.0397	-16.3221
MAN2B2.9251.28.3	Hippocampus	17	-1.70628	11.223	0.879161	0.999986	20.2909	-23.7034
MANBA.6382.17.3	Hippocampus	30	-8.75253	5.37639	0.103534	0.983382	1.7852	-19.2903
MANEA.8014.359.3	Hippocampus	49	6.54331	3.22545	0.0424936	0.94547	12.8652	0.221437
MANSC1.9557.5.3	Hippocampus	22	-2.86507	7.61188	0.706624	0.995811	12.0542	-17.7844
MANSC4.9578.263.3	Hippocampus	33	-7.39651	5.26841	0.160338	0.983382	2.92957	-17.7226
MAP2K1.2864.2.3	Hippocampus	26	3.54589	7.71879	0.645958	0.995811	18.6747	-11.5829
MAP2K3.6151.18.3	Hippocampus	24	-4.19647	8.51904	0.622296	0.995811	12.5008	-20.8938
MAP2K4.5242.37.3	Hippocampus	37	5.43024	4.20781	0.196872	0.983382	13.6776	-2.81707
MAP3K3.12990.39.3	Hippocampus	31	3.50843	6.48332	0.588407	0.995811	16.2157	-9.19889
MAP3K7.TAB1.5259.2.3	Hippocampus	19	4.41913	9.98658	0.658122	0.995811	23.9928	-15.1546
MAPK1.3115.64.2	Hippocampus	19	9.26059	9.93388	0.351221	0.983382	28.731	-10.2098
MAPK13.5006.71.1	Hippocampus	26	5.37236	6.42953	0.403393	0.983382	17.9742	-7.22951
MAPK14.5007.1.1	Hippocampus	21	4.67979	9.65925	0.62804	0.995811	23.6119	-14.2523
MAPK3.2855.49.2	Hippocampus	26	5.94677	8.72734	0.495621	0.991675	23.0524	-11.1588
MAPK8.3825.18.2	Hippocampus	18	10.0302	9.69402	0.30082	0.983382	29.0305	-8.97011
MAPK9.5244.12.3	Hippocampus	25	-2.64727	8.85648	0.765011	0.998997	14.7114	-20.006
MAPKAPK2.3820.68.2	Hippocampus	22	6.10972	9.96651	0.53986	0.995811	25.6441	-13.4246
MAPKAPK3.3822.54.2	Hippocampus	24	-1.70599	5.73887	0.766261	0.998997	9.54219	-12.9542
MAPKAPK5.3821.28.1	Hippocampus	16	-5.81169	11.688	0.619024	0.995811	17.0969	-28.7202
MAPKAPK5.8382.47.3	Hippocampus	59	-3.55659	3.36734	0.290876	0.983382	3.0434	-10.1566
MASP1.3605.77.4	Hippocampus	17	-5.97723	12.6403	0.636304	0.995811	18.7977	-30.7521
MATK.3823.9.1	Hippocampus	17	-8.39953	10.8537	0.438997	0.99161	12.8737	-29.6727
MATN2.3325.2.2	Hippocampus	21	-15.7185	9.484	0.0974443	0.983382	2.87013	-34.3072
MATN3.3208.2.4	Hippocampus	31	10.3934	8.91291	0.243573	0.983382	27.8627	-7.07593
MATN4.7083.74.3	Hippocampus	27	-4.95967	7.64568	0.516539	0.995811	10.0259	-19.9452
MAZ.13436.54.3	Hippocampus	16	-17.0607	16.5116	0.301484	0.983382	15.302	-49.4234
MB.3042.7.2	Hippocampus	19	5.94716	9.99016	0.551642	0.995811	25.5279	-13.6335
MBD4.3891.56.1	Hippocampus	24	-7.58124	9.61893	0.430604	0.99161	11.2719	-26.4343
MBL2.3000.66.1	Hippocampus	54	13.2654	4.25736	0.00183406	0.354189	21.6098	4.92094
MCEE.9388.18.3	Hippocampus	19	-5.20675	13.4449	0.69856	0.995811	21.1453	-31.5588
MCEMP1.6283.60.3	Hippocampus	20	-15.8639	9.57384	0.097519	0.983382	2.90085	-34.6286
MCF2L.13934.3.3	Hippocampus	21	-11.8977	9.34994	0.203199	0.983382	6.42818	-30.2236
MCFD2.10476.23.3	Hippocampus	23	-14.2721	7.81855	0.0679377	0.983382	1.05222	-29.5965
MCL1.10358.33.3	Hippocampus	14	10.5672	11.3228	0.350685	0.983382	32.7599	-11.6256
MCTS1.12488.9.3	Hippocampus	22	-2.4808	8.84602	0.779138	0.998997	14.8574	-19.819
MDH1.3853.56.1	Hippocampus	12	16.2786	11.2711	0.148661	0.983382	38.37	-5.81277
MDK.2911.27.2	Hippocampus	23	-2.80409	8.9336	0.753611	0.998997	14.7058	-20.314
MDM1.7898.29.3	Hippocampus	22	-9.48717	9.66597	0.326345	0.983382	9.45813	-28.4325
MDM2.4245.80.2	Hippocampus	16	-3.618	11.7549	0.758244	0.998997	19.4216	-26.6575
MED1.3892.21.2	Hippocampus	22	2.86685	11.0913	0.796039	0.999986	24.6058	-18.8721
MED1.5470.69.2	Hippocampus	30	-14.9736	6.89575	0.0298993	0.876425	-1.45791	-28.4892
MED4.14021.81.3	Hippocampus	13	-1.09826	9.18148	0.904787	0.999986	16.8974	-19.094
MEF2C.8933.84.3	Hippocampus	22	3.71489	10.3955	0.720825	0.995811	24.0901	-16.6603
MEGF10.11168.3.3	Hippocampus	18	-3.50983	14.0697	0.803004	0.999986	24.0667	-31.0864
MENT.5744.12.3	Hippocampus	28	-10.8916	7.51201	0.147088	0.983382	3.83191	-25.6152
MEPE.3209.69.1	Hippocampus	25	1.93424	9.71136	0.842128	0.999986	20.9685	-17.1
MESDC2.5594.87.3	Hippocampus	25	7.43692	10.1396	0.463281	0.99161	27.3105	-12.4366
MET.2837.3.2	Hippocampus	19	-5.10137	8.64817	0.555272	0.995811	11.849	-22.0518
METTL1.12514.16.3	Hippocampus	25	-0.868492	8.88826	0.922161	0.999986	16.5525	-18.2895
MFAP1.5606.24.3	Hippocampus	22	-7.86547	11.9433	0.510175	0.991675	15.5435	-31.2744
MFAP2.9294.45.3	Hippocampus	20	0.214077	8.88894	0.980786	0.999986	17.6364	-17.2082
MFAP4.5636.10.3	Hippocampus	20	-25.6782	9.48613	0.00679099	0.689861	-7.08542	-44.2711
MFAP5.6440.31.3	Hippocampus	26	5.73012	8.91929	0.520587	0.995811	23.2119	-11.7517
MFGE8.4455.89.2	Hippocampus	29	-2.60298	7.73497	0.736478	0.996644	12.5576	-17.7635
MFN1.11364.18.3	Hippocampus	14	4.94754	11.448	0.665614	0.995811	27.3856	-17.4905
MFNG.5605.77.3	Hippocampus	17	5.34932	10.8159	0.620898	0.995811	26.5485	-15.8499
MGA.11587.5.3	Hippocampus	26	-5.63984	6.71661	0.401085	0.983382	7.52472	-18.8044
MGAT1.10571.14.3	Hippocampus	15	-4.63977	13.5899	0.732792	0.995811	21.9963	-31.2759
MGAT2.6909.40.3	Hippocampus	32	1.93382	8.18653	0.813262	0.999986	17.9794	-14.1118
MGAT4B.7141.21.3	Hippocampus	13	1.13949	10.0162	0.909425	0.999986	20.7713	-18.4923
MGAT4C.7208.60.3	Hippocampus	17	-2.64124	10.3947	0.799421	0.999986	17.7323	-23.0148
MIA.2687.2.1	Hippocampus	25	0.283126	4.47301	0.94953	0.999986	9.05023	-8.48398
MICALL2.12891.1.3	Hippocampus	32	-3.24898	8.36126	0.697591	0.995811	13.1391	-19.637
MICB.5102.55.3	Hippocampus	47	2.52599	4.32197	0.558916	0.995811	10.997	-5.94508
MID2.14249.68.3	Hippocampus	18	-3.81095	9.80718	0.697581	0.995811	15.4111	-23.033
MIF.5356.2.3	Hippocampus	31	0.810211	7.34933	0.912217	0.999986	15.2149	-13.5945
MILR1.11173.29.3	Hippocampus	20	-2.84295	9.82751	0.772364	0.998997	16.419	-22.1049
MINOS1.7956.11.3	Hippocampus	84	-4.14382	2.67705	0.121646	0.983382	1.1032	-9.39085
MINPP1.5586.66.3	Hippocampus	22	-6.61002	8.3307	0.427514	0.99161	9.71816	-22.9382
MLEC.6285.71.3	Hippocampus	21	-16.1305	10.2375	0.115112	0.983382	3.93502	-36.196
MLL2.13623.4.3	Hippocampus	28	2.1204	4.51511	0.638624	0.995811	10.97	-6.72921
MLN.5631.83.3	Hippocampus	43	-0.180482	4.71372	0.969458	0.999986	9.0584	-9.41937
MLYCD.11538.216.3	Hippocampus	7	-3.79033	18.9869	0.841771	0.999986	33.4239	-41.0046
MMEL1.3627.71.4	Hippocampus	25	-2.69486	9.68509	0.780822	0.998997	16.2879	-21.6776
MMGT1.7225.51.3	Hippocampus	16	-1.04039	10.6676	0.922307	0.999986	19.868	-21.9488
MMP10.3743.1.2	Hippocampus	22	2.54851	11.4936	0.824522	0.999986	25.076	-19.9789
MMP10.8479.4.3	Hippocampus	23	-6.20178	7.4335	0.404111	0.983382	8.36788	-20.7714
MMP12.4496.60.2	Hippocampus	32	2.00213	5.84859	0.732104	0.995811	13.4654	-9.4611
MMP13.4925.54.2	Hippocampus	20	-3.81569	9.86036	0.698777	0.995811	15.5106	-23.142
MMP14.5002.76.1	Hippocampus	19	-20.6239	9.97913	0.0387619	0.94547	-1.06483	-40.183
MMP16.5268.49.3	Hippocampus	15	5.98411	10.7508	0.577786	0.995811	27.0556	-15.0874
MMP16.9719.145.3	Hippocampus	18	9.17166	10.2988	0.373166	0.983382	29.3572	-11.0139
MMP17.2838.53.1	Hippocampus	19	-7.86059	9.42175	0.404111	0.983382	10.606	-26.3272
MMP2.4160.49.1	Hippocampus	21	-3.82979	9.80653	0.696141	0.995811	15.391	-23.0506
MMP7.8475.15.3	Hippocampus	19	7.52865	12.5902	0.549855	0.995811	32.2054	-17.1481
MMP8.2954.56.2	Hippocampus	41	-11.5517	3.90865	0.0031223	0.48812	-3.8908	-19.2127
MMP9.2579.17.5	Hippocampus	33	21.3477	6.95763	0.00215317	0.392714	34.9847	7.71079
MMRN2.11895.21.3	Hippocampus	29	-3.41395	7.70559	0.657731	0.995811	11.689	-18.5169
MMRN2.9723.105.3	Hippocampus	23	-4.0096	8.7335	0.646158	0.995811	13.1081	-21.1273
MNX1.9576.58.3	Hippocampus	17	7.67235	11.0942	0.489212	0.991675	29.417	-14.0723
MOB1A.12426.19.3	Hippocampus	18	19.4227	10.7353	0.0704144	0.983382	40.4638	-1.6185
MOCS3.14229.5.3	Hippocampus	22	-2.41539	9.0349	0.789207	0.999707	15.293	-20.1238
MPDZ.14036.116.3	Hippocampus	16	27.8991	15.1922	0.0662974	0.983382	57.6758	-1.87765
MPG.12438.127.3	Hippocampus	30	-1.16057	6.37062	0.855445	0.999986	11.3258	-13.647
MPL.3473.78.2	Hippocampus	17	-5.48246	10.4176	0.5987	0.995811	14.936	-25.9009
MPO.2580.83.2	Hippocampus	29	3.98296	6.91182	0.564444	0.995811	17.5301	-9.5642
MPP6.13490.1.3	Hippocampus	23	-7.05332	9.81541	0.472389	0.99161	12.1849	-26.2915
MPP7.12732.13.3	Hippocampus	20	-3.99707	11.2391	0.72211	0.995811	18.0315	-26.0257
MPST.12686.15.3	Hippocampus	21	-8.46456	11.7737	0.472181	0.99161	14.612	-31.5411
MPZ.10615.18.3	Hippocampus	24	-1.36505	8.6862	0.875126	0.999986	15.6599	-18.39
MRAP.7895.108.3	Hippocampus	20	-18.13	9.52234	0.0569173	0.983382	0.533772	-36.7938
MRAP2.10889.2.3	Hippocampus	20	-12.9222	11.1894	0.248148	0.983382	9.00903	-34.8534
MRC1.2637.77.2	Hippocampus	21	22.98	8.72714	0.0084592	0.689861	40.0852	5.87485
MRC2.3041.55.2	Hippocampus	24	-8.28617	10.9778	0.450361	0.99161	13.2302	-29.8026
MRE11A.11319.106.3	Hippocampus	17	12.1496	11.1595	0.276279	0.983382	34.0222	-9.72312
MRPL14.8021.59.3	Hippocampus	20	1.20947	9.96068	0.903355	0.999986	20.7324	-18.3135
MRPL32.7982.10.3	Hippocampus	17	-5.70231	11.5246	0.620745	0.995811	16.8859	-28.2905
MRPL33.13453.2.3	Hippocampus	41	2.7559	4.2226	0.513978	0.995811	11.0322	-5.52039
MRPL34.6933.20.3	Hippocampus	14	-7.6146	11.7667	0.517546	0.995811	15.4481	-30.6773
MRPL52.7123.25.3	Hippocampus	25	1.9938	12.3869	0.872124	0.999986	26.2721	-22.2845
MRRF.12355.223.3	Hippocampus	17	-3.51983	11.1254	0.751717	0.998997	18.286	-25.3257
MRVI1.8255.34.3	Hippocampus	24	-6.47877	8.44703	0.443088	0.99161	10.0774	-23.0349
MSLN.3893.55.2	Hippocampus	15	9.88241	10.8676	0.363169	0.983382	31.1829	-11.4181
MSLN.3893.64.1	Hippocampus	29	-5.84318	10.9908	0.594973	0.995811	15.6988	-27.3851
MSMB.10620.21.3	Hippocampus	53	0.580961	3.72341	0.87601	0.999986	7.87884	-6.71692
MSMP.8080.24.3	Hippocampus	21	1.10918	8.84771	0.900236	0.999986	18.4507	-16.2323
MSR1.11207.3.3	Hippocampus	18	-1.76995	10.3687	0.864458	0.999986	18.5526	-22.0925
MSR1.3684.78.3	Hippocampus	19	23.6224	9.81748	0.0161213	0.767048	42.8647	4.38014
MSRA.7137.8.3	Hippocampus	14	5.11596	11.6795	0.661365	0.995811	28.0078	-17.7758
MSRB3.7824.88.3	Hippocampus	14	-5.18704	12.0068	0.665735	0.995811	18.3462	-28.7203
MST1R.2640.3.2	Hippocampus	20	-14.2926	9.36561	0.126992	0.983382	4.06401	-32.6492
MSTN.12077.32.3	Hippocampus	24	-8.3599	9.51783	0.379759	0.983382	10.295	-27.0148
MSTN.14583.49.3	Hippocampus	13	14.6997	11.0464	0.183279	0.983382	36.3507	-6.95123
MT1F.10416.79.3	Hippocampus	38	-3.56956	5.8321	0.540502	0.995811	7.86135	-15.0005
MTAP.9910.9.3	Hippocampus	18	-5.96269	10.237	0.560255	0.995811	14.1019	-26.0273
MTCP1.12916.3.3	Hippocampus	16	-19.4149	10.4928	0.0642696	0.983382	1.15101	-39.9808
MTFR1.9095.5.3	Hippocampus	12	15.0837	13.5559	0.265836	0.983382	41.6534	-11.4859
MTHFS.14107.1.3	Hippocampus	30	-5.37746	6.48712	0.407137	0.983382	7.33731	-18.0922
MTMR1.11167.6.3	Hippocampus	28	-2.00206	9.26425	0.828905	0.999986	16.1559	-20.16
MTPAP.9028.5.3	Hippocampus	24	-10.2581	8.07496	0.203956	0.983382	5.5688	-26.085
MTRF1L.11134.30.3	Hippocampus	15	1.83278	10.7226	0.864281	0.999986	22.8491	-19.1836
MUC1.11267.11.3	Hippocampus	17	3.83967	13.033	0.768291	0.998997	29.3844	-21.7051
MUC1.9176.3.3	Hippocampus	46	-6.02748	5.31706	0.256957	0.983382	4.39395	-16.4489
MUC4.10659.49.3	Hippocampus	23	4.07493	9.69075	0.674123	0.995811	23.0688	-14.9189
MUL1.11159.14.3	Hippocampus	20	6.36867	9.97373	0.523119	0.995811	25.9172	-13.1798
MUL1.9315.16.3	Hippocampus	27	-9.11625	7.33687	0.214043	0.983382	5.26402	-23.4965
MUSK.11547.84.3	Hippocampus	21	1.20893	9.25535	0.896076	0.999986	19.3494	-16.9316
MUTYH.10030.8.3	Hippocampus	24	-3.86448	8.86551	0.662909	0.995811	13.5119	-21.2409
MXI1.9035.2.3	Hippocampus	16	3.96462	12.3098	0.7474	0.998997	28.0918	-20.1626
MXRA7.8005.1.3	Hippocampus	22	-1.18385	8.82476	0.893283	0.999986	16.1127	-18.4804
MXRA8.10521.10.3	Hippocampus	26	-4.13513	8.22571	0.61517	0.995811	11.9873	-20.2575
MXRA8.7002.1.3	Hippocampus	26	0.390563	8.79614	0.964584	0.999986	17.631	-16.8499
MYBPC1.7648.9.3	Hippocampus	21	8.38508	8.89443	0.345817	0.983382	25.8182	-9.048
MYC.10362.35.3	Hippocampus	20	-6.05288	10.5853	0.567444	0.995811	14.6943	-26.8001
MYCT1.13541.1.3	Hippocampus	28	1.31582	7.67571	0.863889	0.999986	16.3602	-13.7286
MYO6.9894.13.3	Hippocampus	23	14.8534	8.72999	0.0888641	0.983382	31.9642	-2.2574
MYOM2.13534.20.3	Hippocampus	17	-13.4623	10.4881	0.199289	0.983382	7.09434	-34.0188
MYRF.8843.34.3	Hippocampus	27	1.68081	8.15783	0.836762	0.999986	17.6702	-14.3085
MYSM1.11536.9.3	Hippocampus	22	-1.82958	10.6953	0.864173	0.999986	19.1332	-22.7924
MYZAP.13924.13.3	Hippocampus	17	6.28273	9.70255	0.517286	0.995811	25.2997	-12.7343
MYZAP.9055.81.3	Hippocampus	28	-2.6935	8.1381	0.740664	0.998504	13.2572	-18.6442
MYZAP.9964.10.3	Hippocampus	20	-12.9408	10.4606	0.21605	0.983382	7.56196	-33.4435
MZF1.14662.6.3	Hippocampus	18	11.0425	12.4587	0.375442	0.983382	35.4615	-13.3766
MZT1.8072.19.3	Hippocampus	19	-9.36396	12.2319	0.443952	0.99161	14.6105	-33.3384
N6AMT1.11096.57.3	Hippocampus	21	-13.4346	9.91445	0.175399	0.983382	5.99767	-32.867
NAAA.3173.49.2	Hippocampus	42	12.1338	4.59306	0.00824746	0.689861	21.1362	3.1314
NAALAD2.7986.98.3	Hippocampus	36	0.381635	6.04789	0.949685	0.999986	12.2355	-11.4722
NAB1.13933.276.3	Hippocampus	21	23.433	9.18675	0.0107493	0.707359	41.4391	5.42702
NAB2.13680.3.3	Hippocampus	27	2.94589	8.45578	0.727548	0.995811	19.5192	-13.6274
NADK.13624.17.3	Hippocampus	23	19.0015	10.432	0.0685358	0.983382	39.4481	-1.44516
NAGK.3894.15.2	Hippocampus	27	13.8127	7.01572	0.0489735	0.968555	27.5635	0.0618931
NAGPA.11208.15.3	Hippocampus	18	-3.70552	10.7546	0.730431	0.995811	17.3735	-24.7845
NAGS.11247.20.3	Hippocampus	18	23.2759	11.5611	0.0440831	0.945914	45.9356	0.616201
NAMPT.5011.11.1	Hippocampus	20	12.2286	9.50383	0.198197	0.983382	30.8561	-6.39888
NAP1L2.13529.39.3	Hippocampus	21	-13.7416	8.36009	0.100235	0.983382	2.64418	-30.1274
NAPB.12655.30.3	Hippocampus	19	-16.6237	10.2719	0.105582	0.983382	3.50912	-36.7566
NAT1.12632.14.3	Hippocampus	25	0.496126	8.71766	0.954617	0.999986	17.5827	-16.5905
NAT14.11120.49.3	Hippocampus	19	7.21717	8.75745	0.409873	0.983382	24.3818	-9.94744
NBL1.2944.66.2	Hippocampus	23	1.09325	9.77215	0.910924	0.999986	20.2467	-18.0602
NBR1.7696.104.3	Hippocampus	11	3.64192	13.1868	0.78241	0.998997	29.488	-22.2041
NBR1.7696.3.3	Hippocampus	19	-6.62239	11.0594	0.549304	0.995811	15.054	-28.2987
NCAM1.4498.62.2	Hippocampus	21	10.9437	8.10167	0.17676	0.983382	26.823	-4.93554
NCAM1.7746.230.3	Hippocampus	23	-7.28437	9.77704	0.456242	0.99161	11.8786	-26.4474
NCAM2.6507.16.3	Hippocampus	40	0.382511	5.81768	0.947577	0.999986	11.7852	-11.0201
NCF2.10047.12.3	Hippocampus	33	10.049	5.82113	0.0842929	0.983382	21.4584	-1.36038
NCL.13655.34.3	Hippocampus	24	17.855	8.47773	0.0351953	0.941592	34.4713	1.23863
NCMAP.14614.41.3	Hippocampus	23	0.122505	9.07144	0.989225	0.999986	17.9025	-17.6575
NCOA2.14045.12.3	Hippocampus	23	-3.626	8.65768	0.675349	0.995811	13.3431	-20.5951
NCR1.5104.57.3	Hippocampus	12	-10.1567	13.1129	0.438602	0.99161	15.5446	-35.8579
NCR1.8360.169.3	Hippocampus	17	-7.75617	10.756	0.470848	0.99161	13.3256	-28.838
NCR2.2734.49.4	Hippocampus	23	11.6845	9.05673	0.197002	0.983382	29.4357	-6.06674
NCR3.3003.29.2	Hippocampus	25	-6.81175	7.55423	0.367209	0.983382	7.99453	-21.618
NCR3LG1.7854.38.3	Hippocampus	27	2.85935	8.18385	0.726797	0.995811	18.8997	-13.181
NDC80.12730.3.3	Hippocampus	19	-15.6623	8.96033	0.0804715	0.983382	1.89997	-33.2245
NDNF.6604.59.3	Hippocampus	23	5.32009	8.63818	0.537973	0.995811	22.2509	-11.6107
NDRG4.7934.11.3	Hippocampus	36	1.3737	6.47876	0.832082	0.999986	14.0721	-11.3247
NDST1.6927.7.3	Hippocampus	23	10.5822	10.2526	0.302003	0.983382	30.6772	-9.51287
NDUFB11.7747.47.3	Hippocampus	19	0.750875	10.3958	0.94242	0.999986	21.1266	-19.6249
NDUFB4.10677.9.3	Hippocampus	47	-1.89682	4.13111	0.646123	0.995811	6.20015	-9.99379
NDUFB8.9800.20.3	Hippocampus	14	-0.211784	11.8989	0.985799	0.999986	23.11	-23.5336
NDUFS4.10584.7.3	Hippocampus	45	1.09793	3.62216	0.761803	0.998997	8.19737	-6.00151
NDUFV2.7748.11.3	Hippocampus	11	21.7963	12.4676	0.0804235	0.983382	46.2328	-2.64021
NEFH.9900.36.3	Hippocampus	22	1.09306	9.36543	0.907088	0.999986	19.4493	-17.2632
NEGR1.13109.82.3	Hippocampus	17	4.03913	10.381	0.697211	0.995811	24.3859	-16.3076
NEGR1.7050.5.3	Hippocampus	22	20.4087	9.07561	0.0245289	0.805285	38.1969	2.62051
NELL1.6544.33.3	Hippocampus	27	7.12814	5.941	0.230208	0.983382	18.7725	-4.51621
NELL2.6022.57.3	Hippocampus	14	-7.01264	14.5653	0.630187	0.995811	21.5353	-35.5605
NENF.9219.70.3	Hippocampus	19	-4.00256	10.062	0.690786	0.995811	15.719	-23.7241
NEO1.8900.28.3	Hippocampus	23	4.23784	9.89634	0.668489	0.995811	23.6347	-15.159
NET1.14260.112.3	Hippocampus	20	-16.1019	9.87445	0.102961	0.983382	3.252	-35.4559
NETO1.5639.49.3	Hippocampus	21	8.56889	9.72789	0.378394	0.983382	27.6355	-10.4978
NETO2.10562.42.3	Hippocampus	24	-9.43814	10.2888	0.358972	0.983382	10.7278	-29.6041
NEURL1.13604.27.3	Hippocampus	24	5.19824	8.72975	0.551534	0.995811	22.3085	-11.9121
NEURL4.13468.5.3	Hippocampus	26	-1.05123	9.89379	0.915383	0.999986	18.3406	-20.4431
NFASC.7179.69.3	Hippocampus	40	-3.93969	5.44213	0.469112	0.99161	6.72688	-14.6063
NFE2L1.11154.3.3	Hippocampus	19	1.70599	9.63953	0.859525	0.999986	20.5995	-17.1875
NFU1.7770.25.3	Hippocampus	21	8.75247	10.464	0.402907	0.983382	29.2618	-11.7569
NGF.5801.72.3	Hippocampus	12	16.7155	12.4607	0.179771	0.983382	41.1383	-7.7074
NGFR.8374.5.3	Hippocampus	21	10.5097	8.00649	0.189301	0.983382	26.2024	-5.183
NGFR.8949.3.3	Hippocampus	17	9.27265	8.62432	0.282297	0.983382	26.1763	-7.63103
NGRN.7153.66.3	Hippocampus	23	-2.50602	9.41144	0.790028	0.999707	15.9404	-20.9524
NHEJ1.11351.233.3	Hippocampus	18	3.67662	10.8076	0.733716	0.995811	24.8596	-17.5064
NHLRC3.9087.8.3	Hippocampus	29	-6.81771	7.03785	0.332685	0.983382	6.97649	-20.6119
NHP2L1.13602.6.3	Hippocampus	24	9.37696	6.65517	0.158843	0.983382	22.4211	-3.66717
NID1.3213.65.2	Hippocampus	15	8.47876	10.8212	0.433314	0.99161	29.6883	-12.7307
NID2.3633.70.5	Hippocampus	28	-13.6705	6.1149	0.0253775	0.816807	-1.68531	-25.6557
NIPAL4.12864.9.3	Hippocampus	18	-13.3643	14.3625	0.352113	0.983382	14.7862	-41.5149
NISCH.12738.43.3	Hippocampus	17	11.6048	9.32004	0.213079	0.983382	29.8721	-6.66248
NLGN1.8052.115.3	Hippocampus	13	14.0698	12.0889	0.244478	0.983382	37.764	-9.62435
NLGN4X.5357.60.3	Hippocampus	17	0.167186	10.4517	0.987238	0.999986	20.6526	-20.3182
NLRP1.11661.11.3	Hippocampus	17	-12.7578	12.0088	0.288067	0.983382	10.7794	-36.295
NLRP10.12821.6.3	Hippocampus	24	10.7923	10.3619	0.297626	0.983382	31.1016	-9.517
NLRP4.12794.6.3	Hippocampus	21	-1.49138	9.35655	0.873358	0.999986	16.8475	-19.8302
NMB.9321.400.3	Hippocampus	21	5.03973	9.48309	0.595111	0.995811	23.6266	-13.5471
NME1.5909.51.3	Hippocampus	18	5.01889	9.60982	0.601484	0.995811	23.8541	-13.8164
NME2.4249.64.2	Hippocampus	21	1.48435	11.3156	0.895635	0.999986	23.663	-20.6943
NMES1.6406.3.3	Hippocampus	24	-0.450669	7.47812	0.951945	0.999986	14.2064	-15.1078
NMRAL1.13988.67.3	Hippocampus	22	-1.38759	9.95066	0.889097	0.999986	18.1157	-20.8909
NMT1.5196.7.3	Hippocampus	20	-0.0361252	9.22601	0.996876	0.999986	18.0469	-18.1191
NOG.5846.24.3	Hippocampus	23	-8.38221	8.75746	0.338491	0.983382	8.78241	-25.5468
NoneX.13230.174.3	Hippocampus	23	7.5619	9.1025	0.406115	0.983382	25.4028	-10.279
NoneX.13231.90.3	Hippocampus	18	12.5514	9.66871	0.194238	0.983382	31.5021	-6.39929
NOTCH1.5107.7.2	Hippocampus	22	3.49361	8.67848	0.687272	0.995811	20.5034	-13.5162
NOTUM.8252.2.3	Hippocampus	26	-4.76745	8.71508	0.584355	0.995811	12.3141	-21.849
NOV.2737.22.2	Hippocampus	30	4.2558	5.95937	0.475143	0.991669	15.9362	-7.42457
NOVA1.12557.18.3	Hippocampus	16	8.03421	10.8993	0.461045	0.99161	29.3969	-13.3285
NPC2.6259.60.3	Hippocampus	41	0.584486	5.1496	0.909633	0.999986	10.6777	-9.50874
NPDC1.10424.31.3	Hippocampus	31	-5.20746	7.60233	0.493356	0.991675	9.69312	-20.108
NPFF.5617.41.3	Hippocampus	26	2.73195	9.35547	0.770274	0.998997	21.0687	-15.6048
NPIPB3.9954.2.3	Hippocampus	23	7.59947	9.14962	0.406212	0.983382	25.5327	-10.3338
NPLOC4.12993.21.3	Hippocampus	21	10.2906	9.57842	0.282664	0.983382	29.0643	-8.48308
NPPA.5443.62.2	Hippocampus	16	-15.7784	8.99316	0.079347	0.983382	1.8482	-33.405
NPPB.3723.1.2	Hippocampus	15	8.39228	10.8437	0.438972	0.99161	29.646	-12.8614
NPPB.7655.11.3	Hippocampus	23	9.77099	9.39151	0.298151	0.983382	28.1783	-8.63638
NPS.6390.18.3	Hippocampus	23	8.95362	8.73657	0.305437	0.983382	26.0773	-8.17006
NPTX1.9256.78.3	Hippocampus	29	13.9089	8.16429	0.0884515	0.983382	29.9109	-2.09314
NPTX2.6521.35.3	Hippocampus	25	13.6152	5.08566	0.00742461	0.689861	23.5831	3.6473
NPW.9986.14.3	Hippocampus	25	7.08673	6.30532	0.261043	0.983382	19.4452	-5.27169
NQO1.9837.60.3	Hippocampus	22	13.4627	11.0582	0.223436	0.983382	35.1368	-8.21135
NQO2.9754.33.3	Hippocampus	21	-0.73637	11.5458	0.949147	0.999986	21.8933	-23.3661
NR1D1.5236.2.3	Hippocampus	41	0.278111	6.45748	0.965647	0.999986	12.9348	-12.3785
NR1D2.12885.42.3	Hippocampus	21	-6.0174	9.28853	0.517094	0.995811	12.1881	-24.2229
NR1H2.9016.12.3	Hippocampus	24	5.56054	8.26384	0.501026	0.991675	21.7577	-10.6366
NR3C1.2857.70.2	Hippocampus	22	7.09358	9.0085	0.431029	0.99161	24.7502	-10.5631
NR3C2.12931.16.3	Hippocampus	16	9.51534	11.6211	0.412901	0.983757	32.2927	-13.262
NR4A1.8089.173.3	Hippocampus	25	-8.37628	8.57042	0.328397	0.983382	8.42174	-25.1743
NR5A2.12444.39.3	Hippocampus	22	-16.9842	9.42538	0.0715517	0.983382	1.48959	-35.4579
NRAC.13464.8.3	Hippocampus	19	17.1938	10.9635	0.116816	0.983382	38.6823	-4.29462
NRBP1.12616.45.3	Hippocampus	23	13.4526	11.8694	0.257054	0.983382	36.7166	-9.81144
NRCAM.5109.24.3	Hippocampus	26	-8.54113	9.78369	0.382665	0.983382	10.6349	-27.7172
NRG1.9178.30.3	Hippocampus	28	2.25222	8.49487	0.790911	0.999707	18.9022	-14.3977
NRG2.8060.7.3	Hippocampus	18	-12.3092	11.4671	0.283075	0.983382	10.1663	-34.7846
NRG4.14139.16.3	Hippocampus	28	8.23185	7.22539	0.25458	0.983382	22.3936	-5.92992
NRN1.8806.18.3	Hippocampus	22	-3.81021	8.2926	0.645896	0.995811	12.4433	-20.0637
NRP1.3214.3.2	Hippocampus	20	12.7909	8.65748	0.139557	0.983382	29.7596	-4.17774
NRP2.6590.54.3	Hippocampus	20	-14.581	10.0526	0.146927	0.983382	5.12206	-34.2841
NRSN1.11654.77.3	Hippocampus	24	19.3369	7.78474	0.0129935	0.710962	34.595	4.07879
NRXN1.5110.84.3	Hippocampus	21	-3.47833	8.9397	0.697211	0.995811	14.0435	-21.0001
NRXN1.8971.9.3	Hippocampus	25	3.18992	8.25749	0.69927	0.995811	19.3746	-12.9948
NRXN2.8876.51.3	Hippocampus	21	11.5018	10.5417	0.275238	0.983382	32.1635	-9.15989
NRXN3.5111.15.3	Hippocampus	16	-5.91506	12.1166	0.625423	0.995811	17.8334	-29.6635
NRXN3.7093.20.3	Hippocampus	27	-12.5145	7.69444	0.103858	0.983382	2.56664	-27.5956
NRXN3.9799.3.3	Hippocampus	22	9.17816	8.96655	0.306024	0.983382	26.7526	-8.39628
NSDHL.8038.41.3	Hippocampus	22	-9.68495	9.57139	0.311603	0.983382	9.07498	-28.4449
NSF.13992.12.3	Hippocampus	21	-16.3376	9.22624	0.0765975	0.983382	1.7458	-34.421
NSG1.7802.53.3	Hippocampus	19	-9.50279	9.78849	0.331642	0.983382	9.68266	-28.6882
NSG2.13409.9.3	Hippocampus	16	-17.2406	11.7379	0.141888	0.983382	5.7657	-40.2468
NT5C.12560.9.3	Hippocampus	17	-2.82133	10.6857	0.791758	0.999707	18.1227	-23.7653
NT5E.6993.8.3	Hippocampus	16	-11.0663	11.8623	0.350875	0.983382	12.1839	-34.3165
NTF3.4145.58.2	Hippocampus	24	9.2025	7.51573	0.220789	0.983382	23.9333	-5.52832
NTF4.4146.58.2	Hippocampus	22	-11.2374	10.4472	0.282092	0.983382	9.23918	-31.7139
NTMT1.12454.105.3	Hippocampus	26	-3.9367	6.19816	0.525337	0.995811	8.2117	-16.0851
NTN1.6634.4.3	Hippocampus	24	7.5517	8.37631	0.367293	0.983382	23.9693	-8.86586
NTN1.6649.51.3	Hippocampus	24	8.41248	7.58694	0.267512	0.983382	23.2829	-6.45792
NTN4.3327.27.1	Hippocampus	11	4.66078	12.2829	0.704351	0.995811	28.7353	-19.4137
NTNG1.5637.81.3	Hippocampus	13	1.6504	6.25404	0.791862	0.999707	13.9083	-10.6075
NTRK1.3477.63.2	Hippocampus	15	4.5458	11.3435	0.68861	0.995811	26.779	-17.6874
NTRK2.4866.59.2	Hippocampus	22	0.566959	9.6861	0.953324	0.999986	19.5517	-18.4178
NTRK3.2658.27.1	Hippocampus	20	3.50873	8.83782	0.691358	0.995811	20.8309	-13.8134
NTS.7857.22.3	Hippocampus	29	-10.0446	7.69831	0.191966	0.983382	5.04405	-25.1333
NUDC.8887.21.3	Hippocampus	37	3.79189	6.24787	0.543911	0.995811	16.0377	-8.45393
NUDT12.13947.371.3	Hippocampus	20	-3.2142	9.59208	0.737558	0.996847	15.5863	-22.0147
NUDT16L1.12497.29.3	Hippocampus	28	-8.68825	7.98124	0.276338	0.983382	6.95499	-24.3315
NUDT8.7872.5.3	Hippocampus	16	10.2974	14.1577	0.467023	0.99161	38.0466	-17.4518
NUDT9.9482.110.3	Hippocampus	25	8.36665	6.97003	0.229994	0.983382	22.0279	-5.29461
NUP210L.9606.4.3	Hippocampus	34	-7.74448	5.21946	0.13787	0.983382	2.48567	-17.9746
NXF1.12453.161.3	Hippocampus	22	4.42489	9.97363	0.657289	0.995811	23.9732	-15.1234
NXPH1.4562.1.2	Hippocampus	26	5.38845	7.35895	0.464027	0.99161	19.812	-9.03509
NXPH3.6054.6.3	Hippocampus	21	1.44101	9.05457	0.873553	0.999986	19.188	-16.306
NXT1.9942.2.3	Hippocampus	18	35.0517	10.3252	0.000686848	0.186233	55.2891	14.8143
OAF.6414.8.3	Hippocampus	32	4.23109	6.78273	0.532757	0.995811	17.5253	-9.06307
OAS1.10361.25.3	Hippocampus	28	-8.36385	7.61079	0.271791	0.983382	6.5533	-23.281
OAZ1.9893.27.3	Hippocampus	36	0.312991	7.3338	0.965958	0.999986	14.6872	-14.0613
OBP2A.6526.77.3	Hippocampus	19	-3.86552	10.3557	0.708944	0.995811	16.4317	-24.1627
OBP2B.5680.54.3	Hippocampus	36	-4.43094	4.75256	0.351168	0.983382	4.88408	-13.746
OCIAD1.3635.76.4	Hippocampus	16	7.80071	11.0345	0.479605	0.991675	29.4284	-13.8269
OCRL.10011.65.3	Hippocampus	29	8.17198	6.65611	0.219544	0.983382	21.218	-4.874
ODC1.13689.2.3	Hippocampus	19	-18.4168	10.9649	0.0930324	0.983382	3.0744	-39.908
OLA1.12659.13.3	Hippocampus	23	-3.6388	9.09441	0.689073	0.995811	14.1862	-21.4638
OLFML3.8660.33.3	Hippocampus	18	1.2716	12.5389	0.919223	0.999986	25.8479	-23.3047
OLFML3.8660.5.3	Hippocampus	23	3.81148	10.1648	0.707683	0.995811	23.7344	-16.1114
OLR1.3636.37.4	Hippocampus	23	-4.75798	8.90853	0.593277	0.995811	12.7027	-22.2187
OMD.5358.3.3	Hippocampus	19	-4.47273	10.5076	0.670351	0.995811	16.1222	-25.0676
OPALIN.7736.28.3	Hippocampus	22	4.28394	9.03727	0.635479	0.995811	21.997	-13.4291
OPCML.3634.5.4	Hippocampus	16	-3.84215	10.4704	0.713654	0.995811	16.6798	-24.3641
OPHN1.12591.27.3	Hippocampus	21	-3.53894	12.6112	0.779003	0.998997	21.179	-28.2568
ORC6L.12389.4.3	Hippocampus	23	-16.4846	8.93677	0.0650985	0.983382	1.03148	-34.0007
OSBPL11.12878.60.3	Hippocampus	25	-1.27113	8.79012	0.88502	0.999986	15.9575	-18.4998
OSCAR.7116.31.3	Hippocampus	20	5.50941	9.63051	0.567269	0.995811	24.3852	-13.3664
OSM.14063.17.3	Hippocampus	19	-1.58811	10.2755	0.877174	0.999986	18.5519	-21.7281
OSM.2693.20.3	Hippocampus	25	-6.16196	8.70006	0.47878	0.991675	10.8902	-23.2141
OSMR.10892.8.3	Hippocampus	24	-4.72481	8.58395	0.582029	0.995811	12.0997	-21.5493
OSTN.7265.32.3	Hippocampus	17	-1.93295	13.8173	0.888744	0.999986	25.149	-29.0149
OTUB2.12493.42.3	Hippocampus	20	13.1712	10.6483	0.216112	0.983382	34.0418	-7.69941
OXT.8257.71.3	Hippocampus	31	1.40556	8.40568	0.867201	0.999986	17.8807	-15.0696
P2RX6.7233.73.3	Hippocampus	23	-18.4851	9.02833	0.0406133	0.94547	-0.789588	-36.1806
P4HA1.11645.9.3	Hippocampus	19	-5.55815	9.68894	0.566198	0.995811	13.4322	-24.5485
P4HA2.11348.132.3	Hippocampus	14	1.198	10.9327	0.912743	0.999986	22.6261	-20.2301
PABPC3.10447.18.3	Hippocampus	13	-2.5559	11.4377	0.823175	0.999986	19.8619	-24.9737
PABPC4.12603.87.3	Hippocampus	22	6.28607	8.76167	0.473096	0.99161	23.4589	-10.8868
PACAP.7780.34.3	Hippocampus	15	15.2491	10.6006	0.150288	0.983382	36.0263	-5.52804
PAFAH1B2.2642.4.1	Hippocampus	11	16.0895	12.1362	0.184927	0.983382	39.8765	-7.69758
PAICS.9841.197.3	Hippocampus	17	-11.118	12.0535	0.356328	0.983382	12.5069	-34.7428
PAIP1.12430.78.3	Hippocampus	20	0.762362	9.41055	0.935433	0.999986	19.207	-17.6823
PAK3.3387.1.2	Hippocampus	17	-2.5632	10.3714	0.8048	0.999986	17.7648	-22.8912
PAK4.13719.19.3	Hippocampus	16	4.91604	11.4757	0.668369	0.995811	27.4084	-17.5763
PAK7.3388.58.2	Hippocampus	28	-0.636881	8.53998	0.940552	0.999986	16.1015	-17.3752
PAM.5620.13.3	Hippocampus	35	5.2938	4.23121	0.210887	0.983382	13.587	-2.99937
PANK3.12658.72.3	Hippocampus	21	13.4685	10.6208	0.204755	0.983382	34.2853	-7.34832
PAPLN.11254.13.3	Hippocampus	21	3.39209	10.3625	0.743408	0.998997	23.7025	-16.9183
PAPOLG.8343.224.3	Hippocampus	15	12.3214	11.221	0.272177	0.983382	34.3146	-9.67183
PAPPA.4148.49.2	Hippocampus	23	-15.9565	9.10703	0.079756	0.983382	1.89332	-33.8062
PAPPA2.5756.66.3	Hippocampus	16	6.75926	11.761	0.565482	0.995811	29.8108	-16.2923
PAPSS1.14007.22.3	Hippocampus	18	-16.5494	11.6037	0.153806	0.983382	6.19385	-39.2926
PARK2.13013.41.3	Hippocampus	22	1.11363	10.2808	0.913741	0.999986	21.2639	-19.0367
PARK7.5016.61.2	Hippocampus	15	1.21863	9.62827	0.899282	0.999986	20.09	-17.6528
PARK7.9845.33.3	Hippocampus	23	14.6951	8.91206	0.0991693	0.983382	32.1627	-2.77259
PARP1.10534.40.3	Hippocampus	22	-5.92775	10.543	0.573951	0.995811	14.7366	-26.5921
PARP11.12882.7.3	Hippocampus	31	-14.42	7.63241	0.0588505	0.983382	0.539546	-29.3795
PARP16.7881.244.3	Hippocampus	25	3.01553	5.61739	0.591391	0.995811	14.0256	-7.99455
PARVA.13434.172.3	Hippocampus	25	-0.54732	8.95256	0.951251	0.999986	16.9997	-18.0943
PATE1.8386.11.3	Hippocampus	19	-5.37773	11.0815	0.62747	0.995811	16.3419	-27.0974
PATE4.8065.245.3	Hippocampus	37	-7.1877	5.59968	0.199285	0.983382	3.78767	-18.1631
PAX4.12398.15.3	Hippocampus	15	-9.00628	11.3623	0.427985	0.99161	13.2639	-31.2764
PAXIP1.12894.3.3	Hippocampus	32	-7.49531	7.41647	0.312193	0.983382	7.04097	-22.0316
PC.13990.1.3	Hippocampus	17	3.66112	10.6332	0.730612	0.995811	24.5021	-17.1799
PCBD1.11313.100.3	Hippocampus	16	-9.88354	10.339	0.339098	0.983382	10.3809	-30.148
PCBD2.6899.37.3	Hippocampus	26	-11.0465	9.21277	0.23051	0.983382	7.01048	-29.1036
PCBP1.11458.30.3	Hippocampus	20	-1.79054	9.2872	0.847119	0.999986	16.4124	-19.9934
PCDH10.8780.2.3	Hippocampus	30	-4.31288	3.77265	0.252957	0.983382	3.08152	-11.7073
PCDH10.9018.38.3	Hippocampus	20	-0.608777	9.50943	0.948956	0.999986	18.0297	-19.2473
PCDH15.14228.1.3	Hippocampus	22	-11.2411	9.81205	0.251943	0.983382	7.99052	-30.4727
PCDH9.10558.26.3	Hippocampus	17	9.53694	12.8542	0.458128	0.99161	34.7311	-15.6572
PCDHA4.10533.1.3	Hippocampus	19	-0.356103	9.85347	0.971171	0.999986	18.9567	-19.6689
PCDHA4.7157.22.3	Hippocampus	16	16.6101	13.4882	0.218151	0.983382	43.047	-9.8267
PCDHA7.8758.2.3	Hippocampus	26	6.70478	7.74614	0.386729	0.983382	21.8872	-8.47765
PCDHAC2.9361.7.3	Hippocampus	20	-0.0437523	9.22825	0.996217	0.999986	18.0436	-18.1311
PCDHB1.9941.70.3	Hippocampus	17	16.6424	12.4853	0.182544	0.983382	41.1135	-7.82872
PCDHB10.9963.19.3	Hippocampus	27	-4.54762	8.13906	0.576339	0.995811	11.4049	-20.5002
PCDHB2.10748.216.3	Hippocampus	13	11.5869	11.5041	0.313839	0.983382	34.1349	-10.9611
PCDHB4.10522.167.3	Hippocampus	25	0.731758	7.05993	0.917448	0.999986	14.5692	-13.1057
PCDHGA8.11259.71.3	Hippocampus	14	1.30298	13.6584	0.923999	0.999986	28.0735	-25.4676
PCDHGC5.7983.1.3	Hippocampus	25	7.96532	7.97789	0.318073	0.983382	23.602	-7.67134
PCNA.2915.6.2	Hippocampus	19	15.5839	11.2227	0.16495	0.983382	37.5803	-6.41248
PCOLCE.11237.49.3	Hippocampus	23	3.57756	8.57786	0.676628	0.995811	20.3902	-13.235
PCOLCE2.6081.52.3	Hippocampus	26	-1.31158	6.3579	0.836563	0.999986	11.1499	-13.7731
PCSK1.13388.57.3	Hippocampus	45	1.54731	3.82176	0.685573	0.995811	9.03797	-5.94334
PCSK7.4459.68.2	Hippocampus	22	1.07792	8.8434	0.902986	0.999986	18.411	-16.2551
PCYOX1L.5599.88.3	Hippocampus	23	-5.88287	8.69299	0.498573	0.991675	11.1554	-22.9211
PDCD1.9227.15.3	Hippocampus	21	-3.02671	8.62329	0.725594	0.995811	13.8749	-19.9284
PDCD1LG2.3004.67.2	Hippocampus	33	5.35346	6.13909	0.383193	0.983382	17.3861	-6.67915
PDCD5.12517.52.3	Hippocampus	40	10.1287	5.37338	0.0594324	0.983382	20.6606	-0.403105
PDCL2.14192.31.3	Hippocampus	22	9.99545	9.96456	0.315812	0.983382	29.526	-9.53508
PDE1A.5253.1.1	Hippocampus	14	7.24759	10.8772	0.505214	0.991675	28.567	-14.0718
PDE2A.5246.64.3	Hippocampus	21	8.72152	10.4797	0.405278	0.983382	29.2617	-11.8186
PDE3A.5254.69.3	Hippocampus	25	16.5602	8.18401	0.0430229	0.94547	32.6009	0.519587
PDE4D.5255.22.3	Hippocampus	37	3.65345	5.24581	0.486146	0.991675	13.9352	-6.62834
PDE6D.13491.40.3	Hippocampus	16	-1.55713	9.74325	0.873026	0.999986	17.5396	-20.6539
PDE7A.5178.5.3	Hippocampus	29	-3.01679	8.21305	0.713383	0.995811	13.0808	-19.1144
PDE9A.5201.50.4	Hippocampus	25	1.10579	10.5211	0.916295	0.999986	21.7271	-19.5156
PDGFA.4499.21.1	Hippocampus	20	-18.1604	9.06085	0.0450407	0.950675	-0.401159	-35.9197
PDGFB.4149.8.2	Hippocampus	25	-16.453	8.24969	0.0461103	0.950675	-0.283641	-32.6224
PDGFC.3828.54.2	Hippocampus	16	-5.26122	10.7872	0.625741	0.995811	15.8816	-26.404
PDGFD.9341.1.3	Hippocampus	25	-2.37568	7.21833	0.742067	0.998854	11.7722	-16.5236
PDGFRA.10366.11.3	Hippocampus	25	-14.1875	6.7394	0.0352774	0.941592	-0.978287	-27.3967
PDGFRB.3459.49.2	Hippocampus	43	-0.320287	3.28287	0.922279	0.999986	6.11413	-6.75471
PDGFRL.9713.67.3	Hippocampus	59	1.06339	3.10365	0.731879	0.995811	7.14655	-5.01976
PDIA3.7832.181.3	Hippocampus	29	6.27042	9.29961	0.500142	0.991675	24.4976	-11.9568
PDIA5.5593.11.3	Hippocampus	32	-12.2806	6.76214	0.0693583	0.983382	0.973214	-25.5344
PDILT.7092.7.3	Hippocampus	21	-3.06674	9.09089	0.735859	0.996644	14.7514	-20.8849
PDK1.5227.60.3	Hippocampus	26	-4.58118	6.01734	0.44646	0.99161	7.2128	-16.3752
PDK2.12651.21.3	Hippocampus	12	-10.1726	12.9392	0.431762	0.99161	15.1883	-35.5335
PDLIM4.12387.7.3	Hippocampus	11	-7.19127	13.2569	0.587507	0.995811	18.7923	-33.1749
PDRG1.12593.33.3	Hippocampus	15	-10.6995	10.7972	0.32171	0.983382	10.463	-31.8619
PDXK.11098.1.3	Hippocampus	26	1.43511	7.78006	0.853653	0.999986	16.684	-13.8138
PDXP.3897.61.1	Hippocampus	19	-0.925998	11.2174	0.934209	0.999986	21.0602	-22.9122
PDZD11.6219.14.3	Hippocampus	15	3.94754	10.9633	0.718795	0.995811	25.4356	-17.5405
PDZK1IP1.8260.13.3	Hippocampus	29	-21.3745	8.66994	0.0136878	0.72479	-4.38139	-38.3676
PEAR1.8275.31.3	Hippocampus	32	3.21913	7.19028	0.654366	0.995811	17.3121	-10.8738
PEAR1.8892.14.3	Hippocampus	20	-13.0621	10.1688	0.198956	0.983382	6.8687	-32.9929
PECAM1.2695.25.1	Hippocampus	17	-15.093	9.68029	0.118962	0.983382	3.88039	-34.0663
PELI2.12702.13.3	Hippocampus	21	17.1513	10.8891	0.115236	0.983382	38.4939	-4.19135
PENK.9076.25.3	Hippocampus	34	-7.95098	5.24679	0.129672	0.983382	2.33273	-18.2347
PES1.4267.81.3	Hippocampus	15	-15.4953	11.3239	0.171196	0.983382	6.69956	-37.6902
PEX14.8300.82.3	Hippocampus	21	-9.9668	9.82796	0.310522	0.983382	9.296	-29.2296
PEX5.5915.58.3	Hippocampus	24	11.7165	10.0459	0.243492	0.983382	31.4065	-7.9734
PF4V1.5663.18.3	Hippocampus	27	-1.69978	6.69645	0.799625	0.999986	11.4253	-14.8248
PFDN5.4271.75.2	Hippocampus	22	6.8852	9.28237	0.458239	0.99161	25.0786	-11.3083
PFN2.13054.87.3	Hippocampus	27	16.9831	8.9934	0.0589725	0.983382	34.6102	-0.64394
PGF.3078.1.2	Hippocampus	24	3.30504	9.35249	0.723799	0.995811	21.6359	-15.0258
PGK1.5020.50.1	Hippocampus	21	13.8577	9.01042	0.124058	0.983382	31.5181	-3.80274
PGK2.13936.24.3	Hippocampus	22	-5.43177	8.8787	0.540686	0.995811	11.9705	-22.834
PGLYRP1.3329.14.2	Hippocampus	30	-0.527145	7.89283	0.946751	0.999986	14.9428	-15.9971
PGM1.9173.21.3	Hippocampus	22	6.7902	8.37541	0.417521	0.990728	23.206	-9.62562
PGRMC1.7863.50.3	Hippocampus	16	-7.77774	10.567	0.461704	0.99161	12.9335	-28.489
PGRMC2.10506.53.3	Hippocampus	19	10.8	9.67993	0.264547	0.983382	29.7726	-8.17268
PGRMC2.10631.9.3	Hippocampus	29	-3.19559	6.73822	0.635323	0.995811	10.0113	-16.4025
PGRMC2.8681.93.3	Hippocampus	19	-2.2687	9.68873	0.814862	0.999986	16.7212	-21.2586
PHF3.11544.39.3	Hippocampus	19	-3.78946	12.5221	0.762177	0.998997	20.7538	-28.3327
PI15.5745.64.3	Hippocampus	17	9.98029	9.04746	0.269982	0.983382	27.7133	-7.75274
PI3.4982.54.1	Hippocampus	25	3.18243	7.33292	0.664294	0.995811	17.555	-11.1901
PIANP.14114.18.3	Hippocampus	16	1.28697	10.5674	0.903068	0.999986	21.9991	-19.4252
PIANP.9599.6.3	Hippocampus	20	-10.034	10.03	0.317116	0.983382	9.62474	-29.6927
PIGR.3216.2.2	Hippocampus	20	-6.01868	9.26729	0.516045	0.995811	12.1452	-24.1826
PIK3C2A.14028.22.3	Hippocampus	21	6.15309	8.41741	0.464782	0.99161	22.6512	-10.345
PIK3CA.PIK3R1.3390.72.2	Hippocampus	19	-11.2505	9.85968	0.253846	0.983382	8.07451	-30.5754
PIK3CG.3391.10.2	Hippocampus	21	6.57363	9.01476	0.465875	0.99161	24.2425	-11.0953
PILRA.8683.119.3	Hippocampus	22	9.92108	9.1779	0.279708	0.983382	27.9098	-8.06761
PILRA.8825.4.3	Hippocampus	21	-8.17717	9.58436	0.39356	0.983382	10.6082	-26.9625
PIM1.5359.65.3	Hippocampus	17	13.7383	11.5354	0.233666	0.983382	36.3477	-8.87108
PIN4.12718.43.3	Hippocampus	23	9.24827	6.71031	0.168136	0.983382	22.4005	-3.90395
PIP4K2A.12697.30.3	Hippocampus	11	8.47392	14.0994	0.547831	0.995811	36.1087	-19.1608
PIR.13634.209.3	Hippocampus	24	-1.57732	5.14282	0.759069	0.998997	8.50261	-11.6573
PITPNA.9934.29.3	Hippocampus	23	7.18016	9.14	0.432116	0.99161	25.0946	-10.7342
PITPNB.12484.67.3	Hippocampus	16	8.58808	12.7166	0.499458	0.991675	33.5127	-16.3365
PIWIL1.12793.4.3	Hippocampus	16	10.0988	10.4955	0.335946	0.983382	30.6699	-10.4723
PKD2.13745.10.3	Hippocampus	20	-17.044	9.65303	0.0774532	0.983382	1.87599	-35.9639
PKLR.11203.97.3	Hippocampus	21	-8.50287	9.28676	0.359882	0.983382	9.69919	-26.7049
PLA2G10.2949.6.2	Hippocampus	25	-13.4168	9.26528	0.147597	0.983382	4.74316	-31.5767
PLA2G12B.9380.2.3	Hippocampus	31	8.61111	6.63984	0.19467	0.983382	21.6252	-4.40297
PLA2G16.7865.126.3	Hippocampus	19	-13.4482	9.44287	0.154398	0.983382	5.05978	-31.9563
PLA2G2A.2692.74.2	Hippocampus	38	5.0205	3.78294	0.184462	0.983382	12.4351	-2.39407
PLA2G2C.8850.5.3	Hippocampus	20	-3.96758	10.5914	0.707955	0.995811	16.7916	-24.7267
PLA2G2E.13670.81.3	Hippocampus	18	-14.5381	14.0454	0.300633	0.983382	12.991	-42.0672
PLA2G2E.2447.7.4	Hippocampus	18	6.87367	9.98407	0.491161	0.991675	26.4424	-12.6951
PLA2G5.2449.1.4	Hippocampus	30	-1.60856	8.22031	0.84486	0.999986	14.5032	-17.7204
PLA2R1.10916.44.3	Hippocampus	68	-8.73173	3.7101	0.0185976	0.805285	-1.45993	-16.0035
PLAU.4158.54.2	Hippocampus	24	9.31737	10.5403	0.376707	0.983382	29.9763	-11.3415
PLAUR.2652.15.1	Hippocampus	14	-13.7536	13.173	0.29645	0.983382	12.0654	-39.5727
PLBD1.6315.58.3	Hippocampus	14	-8.42679	11.2564	0.454085	0.99161	13.6358	-30.4893
PLBD2.6536.54.3	Hippocampus	20	6.28904	11.5133	0.5849	0.995811	28.8551	-16.277
PLCG1.4563.61.2	Hippocampus	17	-12.7281	10.581	0.229007	0.983382	8.01066	-33.4669
PLD3.10948.14.3	Hippocampus	16	-6.7986	11.636	0.559038	0.995811	16.008	-29.6052
PLD5.8081.55.3	Hippocampus	13	-1.53435	12.1129	0.899201	0.999986	22.2069	-25.2756
PLEKHA1.12459.13.3	Hippocampus	20	3.01435	11.1311	0.786542	0.999707	24.8313	-18.8026
PLEKHA7.12731.12.3	Hippocampus	21	-5.7366	9.30249	0.53745	0.995811	12.4963	-23.9695
PLG.3710.49.2	Hippocampus	41	1.60418	6.661	0.809685	0.999986	14.6597	-11.4514
PLG.4150.75.2	Hippocampus	24	4.5186	8.59527	0.599091	0.995811	21.3653	-12.3281
PLK1.3394.81.2	Hippocampus	24	-7.57473	8.55816	0.376109	0.983382	9.19926	-24.3487
PLOD2.6923.1.3	Hippocampus	17	1.63691	10.156	0.871954	0.999986	21.5426	-18.2688
PLOD3.10612.18.3	Hippocampus	20	-9.53391	9.51987	0.316597	0.983382	9.12503	-28.1929
PLS1.12737.12.3	Hippocampus	18	17.4877	10.1116	0.083726	0.983382	37.3064	-2.33108
PLXNA1.9005.16.3	Hippocampus	18	2.58829	9.33762	0.781634	0.998997	20.89	-15.7134
PLXNB2.9216.100.3	Hippocampus	36	-8.54675	6.62864	0.197271	0.983382	4.44539	-21.5389
PLXNC1.4564.2.2	Hippocampus	37	11.2916	5.16108	0.0286818	0.871872	21.4073	1.17586
PMEL.6472.40.3	Hippocampus	22	-12.1342	8.9927	0.177227	0.983382	5.49147	-29.7599
PMEPA1.6936.7.3	Hippocampus	37	-0.612684	7.5851	0.935621	0.999986	14.2541	-15.4795
PMS2.11312.40.3	Hippocampus	15	-3.54164	12.7057	0.780441	0.998997	21.3615	-28.4448
PMVK.12450.42.3	Hippocampus	33	-2.74342	7.66542	0.720421	0.995811	12.2808	-17.7677
PNKP.13657.2.3	Hippocampus	12	28.3286	11.6754	0.0152515	0.747321	51.2123	5.44484
PNLIPRP1.6627.25.3	Hippocampus	27	0.456926	8.41977	0.956721	0.999986	16.9597	-16.0458
PNP.10039.32.3	Hippocampus	16	3.25078	11.3743	0.77503	0.998997	25.5444	-19.0428
PODXL.8792.17.3	Hippocampus	18	-5.78884	9.95975	0.56109	0.995811	13.7323	-25.3099
POFUT1.5634.39.3	Hippocampus	18	-5.36785	8.12005	0.508573	0.991675	10.5474	-21.2832
POFUT2.6042.52.3	Hippocampus	38	9.17945	5.83955	0.115964	0.983382	20.625	-2.26608
POGLUT1.6467.65.3	Hippocampus	24	8.69977	9.26209	0.347583	0.983382	26.8535	-9.45393
POLH.10022.207.3	Hippocampus	15	16.5697	12.6053	0.188678	0.983382	41.2762	-8.13673
POLI.13536.56.3	Hippocampus	20	-2.19364	11.2899	0.84594	0.999986	19.9346	-24.3219
POLM.12851.5.3	Hippocampus	22	-0.2258	9.80226	0.981622	0.999986	18.9866	-19.4382
POLR1C.12939.1.3	Hippocampus	33	-1.6813	9.06939	0.85293	0.999986	16.0947	-19.4573
POMC.2558.51.3	Hippocampus	31	-2.80583	6.99644	0.688393	0.995811	10.9072	-16.5189
POMC.4890.10.1	Hippocampus	20	14.6189	9.95991	0.142167	0.983382	34.1403	-4.90256
POMC.9204.33.3	Hippocampus	19	1.28906	9.71721	0.894464	0.999986	20.3348	-17.7567
POMGNT1.8253.2.3	Hippocampus	16	-5.31663	12.0739	0.659689	0.995811	18.3481	-28.9814
POMGNT2.6359.50.3	Hippocampus	33	9.09191	7.26669	0.210871	0.983382	23.3346	-5.15081
POR.2731.29.2	Hippocampus	23	7.30368	8.84269	0.408829	0.983382	24.6354	-10.028
POSTN.3457.57.1	Hippocampus	16	18.3546	10.6178	0.08387	0.983382	39.1656	-2.45633
POSTN.6645.53.3	Hippocampus	20	-2.6601	8.83155	0.763259	0.998997	14.6497	-19.9699
POSTN.6650.20.3	Hippocampus	14	1.96881	13.6612	0.885408	0.999986	28.7447	-24.8071
POU2F1.11715.1.3	Hippocampus	19	-4.92175	10.4547	0.637804	0.995811	15.5694	-25.4129
PPAPDC1A.13548.53.3	Hippocampus	20	-14.2039	11.5432	0.218512	0.983382	8.42086	-36.8287
PPARA.12954.71.3	Hippocampus	27	-1.00984	8.39828	0.90429	0.999986	15.4508	-17.4705
PPBP.2790.54.2	Hippocampus	28	-10.8285	7.72399	0.160934	0.983382	4.31048	-25.9675
PPCDC.13996.16.3	Hippocampus	14	4.99718	11.981	0.676612	0.995811	28.48	-18.4857
PPIA.5247.17.4	Hippocampus	23	3.92754	7.56925	0.603844	0.995811	18.7633	-10.9082
PPIB.4718.5.2	Hippocampus	27	-3.75575	8.22605	0.647981	0.995811	12.3673	-19.8788
PPIE.5238.26.3	Hippocampus	22	-0.0498628	7.57307	0.994747	0.999986	14.7934	-14.8931
PPIH.12449.16.3	Hippocampus	22	-1.78118	7.88192	0.821215	0.999986	13.6674	-17.2297
PPIL1.9884.8.3	Hippocampus	15	4.50811	8.30244	0.587139	0.995811	20.7809	-11.7647
PPIL2.14314.6.3	Hippocampus	18	-1.50086	9.41099	0.873291	0.999986	16.9447	-19.9464
PPM1A.12619.14.3	Hippocampus	8	22.0485	15.958	0.167076	0.983382	53.3262	-9.22912
PPM1L.7187.3.3	Hippocampus	22	-12.4264	10.9013	0.254328	0.983382	8.94013	-33.7929
PPP1R3B.12768.3.3	Hippocampus	15	10.7257	11.7718	0.362226	0.983382	33.7984	-12.3471
PPP2R1A.12621.55.3	Hippocampus	23	2.98631	9.15538	0.744287	0.998997	20.9309	-14.9582
PPP2R3A.13665.35.3	Hippocampus	19	8.8424	10.6712	0.407318	0.983382	29.758	-12.0732
PPP3R1.3657.74.3	Hippocampus	17	-0.123124	10.1375	0.99031	0.999986	19.7464	-19.9927
PPT1.9244.27.3	Hippocampus	28	-7.09485	7.73401	0.358955	0.983382	8.06381	-22.2535
PPY.4588.1.2	Hippocampus	32	-0.186786	7.60075	0.980394	0.999986	14.7107	-15.0843
PQLC2L.7939.1.3	Hippocampus	11	-19.772	12.9916	0.128032	0.983382	5.69151	-45.2355
PRB4.12590.67.3	Hippocampus	24	1.10296	8.97888	0.902234	0.999986	18.7016	-16.4956
PRC1.11591.43.3	Hippocampus	18	6.97213	10.1802	0.493426	0.991675	26.9254	-12.9811
PRCP.5722.78.3	Hippocampus	30	-1.88772	7.29742	0.79588	0.999986	12.4152	-16.1907
PRDM1.14197.2.3	Hippocampus	56	4.77671	4.57671	0.296624	0.983382	13.7471	-4.19364
PRDM4.12779.30.3	Hippocampus	20	11.4775	9.32634	0.21845	0.983382	29.7572	-6.80207
PRDX1.3855.56.1	Hippocampus	13	-6.81463	12.0492	0.571689	0.995811	16.8019	-30.4312
PRDX4.7789.182.3	Hippocampus	22	13.6686	9.8436	0.164962	0.983382	32.962	-5.62488
PRELP.5675.6.3	Hippocampus	61	4.87916	3.28048	0.136927	0.983382	11.3089	-1.55057
PRG3.9015.1.3	Hippocampus	22	-0.418917	11.9349	0.972	0.999986	22.9735	-23.8113
PRH1.10502.15.3	Hippocampus	17	5.69355	10.3372	0.581784	0.995811	25.9545	-14.5674
PRIM1.13591.31.3	Hippocampus	19	12.3946	11.6172	0.286007	0.983382	35.1643	-10.3751
PRKAA1.PRKAB1.PRKAG1.5183.53.3	Hippocampus	16	-8.6098	10.4486	0.409933	0.983382	11.8695	-29.0891
PRKAA2.PRKAB2.PRKAG1.5245.40.5	Hippocampus	14	-18.1318	11.0104	0.099603	0.983382	3.44867	-39.7122
PRKACA.3466.8.2	Hippocampus	22	-12.2619	9.466	0.195197	0.983382	6.2915	-30.8152
PRKAR1B.12479.50.3	Hippocampus	26	6.12841	8.67664	0.479995	0.991675	23.1346	-10.8778
PRKCA.2644.11.2	Hippocampus	22	1.26607	11.1642	0.90971	0.999986	23.1478	-20.6157
PRKCB.5475.10.3	Hippocampus	22	-1.54016	10.673	0.88526	0.999986	19.3788	-22.4592
PRKCI.3379.29.1	Hippocampus	17	-5.82968	10.2389	0.569106	0.995811	14.2385	-25.8979
PRKCSH.5687.5.3	Hippocampus	38	-13.245	6.34143	0.0367395	0.94547	-0.815808	-25.6742
PRKCZ.2645.54.1	Hippocampus	22	14.0603	8.87622	0.113185	0.983382	31.4577	-3.33711
PRKG1.13067.5.3	Hippocampus	20	-0.0196455	8.88657	0.998236	0.999986	17.398	-17.4373
PRL.2585.2.5	Hippocampus	31	4.30871	8.10438	0.594967	0.995811	20.1933	-11.5759
PRLH.6543.182.3	Hippocampus	30	-0.21034	7.92007	0.978812	0.999986	15.313	-15.7337
PRLR.5114.65.3	Hippocampus	12	11.4389	11.788	0.331855	0.983382	34.5435	-11.6656
PRMT3.12696.166.3	Hippocampus	19	17.3719	10.0445	0.0837221	0.983382	37.0592	-2.3154
PRNP.6545.58.3	Hippocampus	19	-4.01706	13.1669	0.760299	0.998997	21.79	-29.8241
PROC.3758.63.3	Hippocampus	21	9.94484	10.2877	0.33371	0.983382	30.1088	-10.2191
PROC.3758.68.3	Hippocampus	19	-18.2086	10.1631	0.0731924	0.983382	1.71118	-38.1283
PROK1.2247.20.11	Hippocampus	17	-18.164	10.9482	0.0970978	0.983382	3.29442	-39.6224
PROL1.6530.63.3	Hippocampus	21	-3.03066	10.6545	0.776066	0.998997	17.8521	-23.9134
PRPF6.9581.4.3	Hippocampus	25	-4.63406	8.2567	0.574628	0.995811	11.5491	-20.8172
PRPSAP1.9478.69.3	Hippocampus	22	9.72774	11.8886	0.41322	0.983757	33.0294	-13.5739
PRR16.10621.26.3	Hippocampus	20	-13.2103	9.53184	0.165772	0.983382	5.47206	-31.8928
PRRG1.8306.54.3	Hippocampus	18	6.07356	14.7916	0.68136	0.995811	35.0651	-22.918
PRRG1.9008.6.3	Hippocampus	18	-20.3256	9.83262	0.0387188	0.94547	-1.05369	-39.5976
PRRG4.9579.59.3	Hippocampus	20	-3.15519	8.69306	0.716638	0.995811	13.8832	-20.1936
PRSS1.3049.61.2	Hippocampus	27	8.51786	7.8804	0.279745	0.983382	23.9634	-6.92772
PRSS2.5034.79.1	Hippocampus	36	0.978027	6.71514	0.884202	0.999986	14.1397	-12.1837
PRSS22.4534.10.2	Hippocampus	18	5.22734	8.43943	0.535657	0.995811	21.7686	-11.3139
PRSS3.3479.71.2	Hippocampus	28	-8.02788	7.92635	0.311152	0.983382	7.50777	-23.5635
PRSS37.5653.23.3	Hippocampus	17	-8.23948	10.6624	0.439666	0.99161	12.6589	-29.1379
PRTN3.13720.95.3	Hippocampus	36	16.7086	6.68312	0.0124149	0.707359	29.8075	3.60973
PRTN3.3514.49.2	Hippocampus	26	8.14151	8.24913	0.323665	0.983382	24.3098	-8.02678
PSAPL1.8814.33.3	Hippocampus	23	-5.7708	5.81251	0.320796	0.983382	5.62172	-17.1633
PSD.13055.53.3	Hippocampus	27	-10.0713	6.52608	0.122771	0.983382	2.71978	-22.8625
PSD2.9118.7.3	Hippocampus	32	-21.804	5.80162	0.000171105	0.0936231	-10.4328	-33.1751
PSG11.7846.44.3	Hippocampus	13	-10.4532	11.8927	0.379426	0.983382	12.8566	-33.7629
PSG2.6405.74.3	Hippocampus	18	-4.87576	10.1105	0.629629	0.995811	14.9407	-24.6923
PSG3.6444.15.3	Hippocampus	28	-1.64573	4.82329	0.732949	0.995811	7.80792	-11.0994
PSG4.5649.83.3	Hippocampus	29	1.19599	4.93343	0.80845	0.999986	10.8655	-8.47353
PSG5.9314.9.3	Hippocampus	32	-16.354	7.30046	0.025082	0.81529	-2.04513	-30.663
PSG6.6456.17.3	Hippocampus	27	3.62058	8.09732	0.65478	0.995811	19.4913	-12.2502
PSG7.5651.50.3	Hippocampus	26	-4.12927	9.78083	0.672893	0.995811	15.0411	-23.2997
PSG8.6238.55.3	Hippocampus	20	-2.85784	9.47229	0.762877	0.998997	15.7079	-21.4235
PSG9.9335.28.3	Hippocampus	26	21.6536	8.03398	0.00703346	0.689861	37.4002	5.90703
PSMA1.3859.50.2	Hippocampus	18	-0.64265	10.3204	0.950348	0.999986	19.5853	-20.8706
PSMA1.7880.9.3	Hippocampus	29	-3.99589	8.71841	0.646717	0.995811	13.0922	-21.084
PSMA2.4280.47.2	Hippocampus	7	14.4302	28.748	0.615699	0.995811	70.7762	-41.9158
PSMA4.14099.20.3	Hippocampus	25	-1.23597	10.1241	0.902834	0.999986	18.6073	-21.0792
PSMA6.3860.7.2	Hippocampus	15	-17.3815	12.5239	0.165177	0.983382	7.16529	-41.9283
PSMB5.12580.7.3	Hippocampus	22	-11.5647	9.2817	0.212774	0.983382	6.62739	-29.7569
PSMD1.8824.2.3	Hippocampus	17	-0.587188	10.6621	0.956081	0.999986	20.3106	-21.485
PSMD11.13572.43.3	Hippocampus	25	-5.3658	9.3413	0.565686	0.995811	12.9432	-23.6748
PSMD4.13568.30.3	Hippocampus	19	13.2345	10.2104	0.194913	0.983382	33.2469	-6.77787
PSMD5.10716.35.3	Hippocampus	23	5.05588	8.35385	0.545036	0.995811	21.4294	-11.3177
PSMD7.3898.5.2	Hippocampus	19	20.42	10.0558	0.0422895	0.94547	40.1294	0.710547
PSME1.5918.5.3	Hippocampus	30	14.5541	6.33591	0.0216145	0.805285	26.9725	2.13567
PSME3.5204.13.3	Hippocampus	20	-1.63233	9.83887	0.868231	0.999986	17.6519	-20.9165
PSMG3.12729.12.3	Hippocampus	19	7.83924	9.9285	0.42978	0.99161	27.2991	-11.6206
PSPN.2696.87.2	Hippocampus	16	-9.73836	11.0476	0.37805	0.983382	11.9149	-31.3916
PTCHD3.13517.3.3	Hippocampus	15	2.14782	11.501	0.851857	0.999986	24.6898	-20.3942
PTEN.3831.21.1	Hippocampus	27	5.10418	8.10171	0.528686	0.995811	20.9835	-10.7752
PTGDS.10514.5.3	Hippocampus	30	5.57474	8.44674	0.509262	0.991675	22.1304	-10.9809
PTGFRN.12727.7.3	Hippocampus	40	3.89127	3.97701	0.327856	0.983382	11.6862	-3.90366
PTGR1.13543.7.3	Hippocampus	32	5.45478	7.01244	0.436645	0.99161	19.1991	-8.2896
PTH.5954.62.3	Hippocampus	18	-8.17961	11.4375	0.474511	0.99161	14.2378	-30.5971
PTH1R.13470.43.3	Hippocampus	10	14.7003	14.3678	0.306241	0.983382	42.8612	-13.4606
PTH2.7257.18.3	Hippocampus	27	8.57464	8.29033	0.300999	0.983382	24.8237	-7.67442
PTHLH.2962.50.2	Hippocampus	23	-0.693183	7.62727	0.927586	0.999986	14.2563	-15.6426
PTK2B.8918.64.3	Hippocampus	14	-3.16741	10.9426	0.772232	0.998997	18.2801	-24.6149
PTK6.3832.51.1	Hippocampus	17	2.87222	9.42231	0.760494	0.998997	21.3399	-15.5955
PTN.3045.72.2	Hippocampus	17	-5.89017	10.0031	0.55597	0.995811	13.7158	-25.4962
PTP4A2.11699.16.3	Hippocampus	25	0.204067	11.091	0.98532	0.999986	21.9424	-21.5342
PTPN1.3005.5.2	Hippocampus	20	-6.51836	8.94302	0.466077	0.99161	11.01	-24.0467
PTPN11.3397.7.4	Hippocampus	20	0.150135	12.0683	0.990074	0.999986	23.804	-23.5038
PTPN2.3401.8.2	Hippocampus	24	-3.436	8.8156	0.696712	0.995811	13.8426	-20.7146
PTPN4.14254.27.3	Hippocampus	26	-4.99415	9.92739	0.614917	0.995811	14.4635	-24.4518
PTPN7.14688.6.3	Hippocampus	16	10.4435	9.29521	0.261211	0.983382	28.6621	-7.77514
PTPN9.12633.3.3	Hippocampus	24	1.63062	10.7283	0.879193	0.999986	22.6581	-19.3969
PTPRD.9296.15.3	Hippocampus	17	8.46068	12.8101	0.508951	0.991675	33.5684	-16.647
PTPRH.11222.62.3	Hippocampus	24	9.0452	7.62187	0.235329	0.983382	23.9841	-5.89366
PTPRH.11988.24.3	Hippocampus	16	-0.2702	13.8285	0.984411	0.999986	26.8337	-27.3741
PTPRJ.8250.2.3	Hippocampus	14	6.89776	11.1267	0.535303	0.995811	28.706	-14.9105
PTPRR.6361.49.3	Hippocampus	18	-1.78557	11.6623	0.878315	0.999986	21.0726	-24.6437
PTPRS.6049.64.3	Hippocampus	23	12.0891	9.31379	0.194295	0.983382	30.3441	-6.16593
PTPRU.8337.65.3	Hippocampus	23	-6.2469	9.35075	0.504092	0.991675	12.0806	-24.5744
PTS.12014.19.3	Hippocampus	17	-1.89448	10.326	0.854431	0.999986	18.3444	-22.1334
PTX3.6447.73.3	Hippocampus	24	0.0787628	9.42062	0.993329	0.999986	18.5432	-18.3857
PUF60.10575.31.3	Hippocampus	29	-9.13298	7.21074	0.205306	0.983382	5.00008	-23.266
PURA.12537.88.3	Hippocampus	20	-27.4709	9.25629	0.00299934	0.48812	-9.32854	-45.6132
PUS1.11201.19.3	Hippocampus	17	-2.46903	11.3547	0.827861	0.999986	19.7862	-24.7243
PVR.8064.125.3	Hippocampus	14	-21.1685	12.0221	0.0782741	0.983382	2.39494	-44.7319
PVRIG.6464.40.3	Hippocampus	22	-1.2588	10.0047	0.899874	0.999986	18.3505	-20.8681
PVRL2.6245.4.3	Hippocampus	18	15.3677	11.0498	0.164297	0.983382	37.0253	-6.28995
PVRL3.13557.3.3	Hippocampus	16	1.14022	11.3686	0.92011	0.999986	23.4226	-21.1422
PVRL4.5734.13.3	Hippocampus	18	-5.12525	12.6996	0.686524	0.995811	19.7659	-30.0164
PXDNL.11324.3.3	Hippocampus	18	-9.48197	10.7016	0.375598	0.983382	11.4931	-30.457
PYDC1.12835.101.3	Hippocampus	23	17.8145	10.8437	0.100414	0.983382	39.0681	-3.43905
PYGL.11441.11.3	Hippocampus	33	1.18072	8.1602	0.884954	0.999986	17.1747	-14.8133
PYY.3727.35.1	Hippocampus	27	12.078	7.82572	0.122741	0.983382	27.4164	-3.26041
QDPR.11257.1.3	Hippocampus	26	-7.60928	6.10607	0.212697	0.983382	4.35862	-19.5772
QPCT.7849.3.3	Hippocampus	29	-5.29654	7.97933	0.506829	0.991675	10.3429	-20.936
QPCTL.8866.53.3	Hippocampus	25	8.78642	8.1888	0.28328	0.983382	24.8365	-7.26363
QRFP.6463.59.3	Hippocampus	14	10.3538	11.7196	0.376986	0.983382	33.3241	-12.6165
QSOX1.6070.11.3	Hippocampus	18	-11.9057	10.4532	0.254725	0.983382	8.58266	-32.394
QSOX1.6217.23.3	Hippocampus	29	4.31312	7.1308	0.545273	0.995811	18.2895	-9.66325
QSOX2.8397.147.3	Hippocampus	33	4.06072	3.99663	0.309613	0.983382	11.8941	-3.77268
RAB14.14283.12.3	Hippocampus	31	8.97825	7.35097	0.221947	0.983382	23.3862	-5.42966
RAB22A.12408.333.3	Hippocampus	19	0.635175	11.9239	0.957518	0.999986	24.006	-22.7357
RAB26.6997.32.3	Hippocampus	25	-6.55464	7.29427	0.368865	0.983382	7.74213	-20.8514
RAB27A.9504.19.3	Hippocampus	11	-20.3033	15.743	0.197164	0.983382	10.5529	-51.1596
RAB27B.13596.3.3	Hippocampus	21	0.93392	9.43223	0.921127	0.999986	19.4211	-17.5533
RAB35.13514.121.3	Hippocampus	23	4.93708	7.84853	0.52932	0.995811	20.3202	-10.4461
RAB39B.12403.30.3	Hippocampus	20	-8.7761	9.29195	0.344922	0.983382	9.43612	-26.9883
RAB7B.12409.90.3	Hippocampus	21	4.50552	9.36382	0.630401	0.995811	22.8586	-13.8476
RABEPK.13599.15.3	Hippocampus	23	7.48151	8.32982	0.3691	0.983382	23.8079	-8.84494
RAC3.5271.5.1	Hippocampus	20	7.58122	9.67402	0.433235	0.99161	26.5423	-11.3798
RACGAP1.13587.10.3	Hippocampus	31	1.83203	9.88219	0.852926	0.999986	21.2011	-17.5371
RAD1.12670.15.3	Hippocampus	24	13.8048	8.85098	0.118832	0.983382	31.1528	-3.54308
RAD23A.10058.1.3	Hippocampus	19	-1.65698	9.8599	0.866542	0.999986	17.6684	-20.9824
RAD23B.12522.6.3	Hippocampus	17	-19.9926	10.9573	0.0680632	0.983382	1.48375	-41.4689
RAD51.2871.73.2	Hippocampus	17	-4.48079	9.89367	0.650625	0.995811	14.9108	-23.8724
RAD51L3.12554.10.3	Hippocampus	29	6.45097	6.85761	0.346857	0.983382	19.8919	-6.98994
RAET1E.7800.85.3	Hippocampus	31	-2.66709	8.10321	0.74205	0.998854	13.2152	-18.5494
RANBP3.14037.18.3	Hippocampus	18	9.73535	11.292	0.388607	0.983382	31.8677	-12.397
RAP1GAP.13735.1.3	Hippocampus	14	7.89953	10.3338	0.44461	0.99161	28.1539	-12.3548
RAP1GDS1.14106.46.3	Hippocampus	19	-2.98317	10.2441	0.770892	0.998997	17.0953	-23.0617
RAP2A.9885.41.3	Hippocampus	27	-4.8339	8.57925	0.573135	0.995811	11.9814	-21.6492
RAPGEF5.9059.14.3	Hippocampus	18	1.82847	9.41129	0.845953	0.999986	20.2746	-16.6177
RARRES1.8398.277.3	Hippocampus	55	-3.67229	3.22063	0.254187	0.983382	2.64015	-9.98472
RARRES3.10961.15.3	Hippocampus	19	-16.0046	9.60172	0.0955439	0.983382	2.81473	-34.824
RASA1.5481.16.3	Hippocampus	27	6.60803	8.05539	0.412032	0.983382	22.3966	-9.18054
RB1.5024.67.1	Hippocampus	17	-3.49021	10.2172	0.732651	0.995811	16.5355	-23.5159
RBBP5.13631.1.3	Hippocampus	15	13.7969	10.7459	0.199166	0.983382	34.8588	-7.26495
RBBP6.9887.40.3	Hippocampus	23	-22.6588	9.74127	0.0200155	0.805285	-3.56587	-41.7517
RBFOX2.11462.8.3	Hippocampus	31	-7.80661	7.97773	0.327802	0.983382	7.82973	-23.443
RBL1.12879.5.3	Hippocampus	27	11.3228	7.93078	0.153379	0.983382	26.8671	-4.22158
RBM19.11468.15.3	Hippocampus	29	2.3193	9.50792	0.807282	0.999986	20.9548	-16.3162
RBM23.11590.5.3	Hippocampus	26	2.05879	6.97866	0.767985	0.998997	15.737	-11.6194
RBM24.11380.84.3	Hippocampus	23	-4.15497	9.17563	0.650673	0.995811	13.8293	-22.1392
RBM28.11927.3.3	Hippocampus	25	15.2711	8.46561	0.0712465	0.983382	31.8638	-1.32146
RBM3.12747.89.3	Hippocampus	29	11.4385	7.40062	0.122198	0.983382	25.9437	-3.06672
RBM39.4284.18.3	Hippocampus	24	-0.826443	8.7321	0.924597	0.999986	16.2885	-17.9414
RBP4.5482.61.3	Hippocampus	21	-6.17865	9.13995	0.499038	0.991675	11.7357	-24.0929
RBP7.14208.3.3	Hippocampus	33	5.38846	5.90559	0.361541	0.983382	16.9634	-6.1865
RCAN1.13465.5.3	Hippocampus	24	2.36752	8.59647	0.783004	0.998997	19.2166	-14.4816
RCN2.10645.72.3	Hippocampus	24	-22.7826	11.71	0.0517072	0.983382	0.169056	-45.7343
RCVRN.14334.3.3	Hippocampus	16	-19.7469	10.7213	0.0654993	0.983382	1.26688	-40.7607
RDH16.12881.17.3	Hippocampus	25	19.0713	9.61246	0.0472541	0.95175	37.9117	0.230849
RECQL.11431.235.3	Hippocampus	18	8.58085	11.3305	0.448857	0.99161	30.7887	-13.627
REG3A.9277.16.3	Hippocampus	17	10.3796	10.6307	0.328877	0.983382	31.2158	-10.4566
REG4.11102.22.3	Hippocampus	24	5.00031	7.90779	0.527173	0.995811	20.4996	-10.499
RELB.11464.9.3	Hippocampus	31	-2.12819	5.93414	0.719868	0.995811	9.50273	-13.7591
RELL1.13399.33.3	Hippocampus	11	1.42275	17.7584	0.936144	0.999986	36.2292	-33.3837
RELL2.6600.70.3	Hippocampus	22	-11.4007	8.92422	0.201425	0.983382	6.09077	-28.8922
RELT.14112.40.3	Hippocampus	15	8.67193	11.5264	0.451837	0.99161	31.2636	-13.9198
RELT.5115.31.3	Hippocampus	25	4.73702	7.07467	0.503129	0.991675	18.6034	-9.12933
REN.3396.54.2	Hippocampus	25	-2.57866	9.0626	0.775997	0.998997	15.184	-20.3414
REPIN1.13554.78.3	Hippocampus	21	4.20065	7.22111	0.560757	0.995811	18.354	-9.95272
RET.3220.40.2	Hippocampus	25	-2.79969	7.6244	0.713468	0.995811	12.1441	-17.7435
RETN.3046.31.1	Hippocampus	22	6.95948	10.5848	0.510861	0.991675	27.7057	-13.7867
RETSAT.8381.18.4	Hippocampus	23	-7.18243	9.39151	0.444403	0.99161	11.2249	-25.5898
REXO2.13590.1.3	Hippocampus	13	15.8194	12.4261	0.202991	0.983382	40.1745	-8.53577
RFESD.13603.7.3	Hippocampus	18	17.6915	9.36105	0.0587708	0.983382	36.0392	-0.656175
RFFL.14186.13.3	Hippocampus	16	-9.40442	11.8809	0.428618	0.99161	13.8821	-32.691
RFK.13059.33.3	Hippocampus	14	-1.50297	10.1082	0.881799	0.999986	18.3091	-21.315
RFNG.7203.125.3	Hippocampus	14	2.7747	17.14	0.871396	0.999986	36.369	-30.8196
RFXAP.12726.3.3	Hippocampus	30	10.122	7.73759	0.190821	0.983382	25.2876	-5.04371
RGMA.5483.1.3	Hippocampus	24	-9.16372	7.85106	0.243131	0.983382	6.22435	-24.5518
RGMB.3331.8.1	Hippocampus	23	5.46201	8.54339	0.522611	0.995811	22.2071	-11.283
RGS10.11634.32.3	Hippocampus	24	14.3893	9.09566	0.113649	0.983382	32.2168	-3.43815
RGS18.13982.33.3	Hippocampus	17	17.1122	10.563	0.105229	0.983382	37.8157	-3.59127
RGS19.12713.365.3	Hippocampus	29	7.88279	6.99586	0.259836	0.983382	21.5947	-5.8291
RGS3.12827.37.3	Hippocampus	20	-8.01843	9.55625	0.401426	0.983382	10.7118	-26.7487
RGS8.11666.72.3	Hippocampus	18	-2.41054	9.20441	0.793406	0.999986	15.6301	-20.4512
RHOA.9855.10.3	Hippocampus	28	-6.8399	7.98115	0.391442	0.983382	8.80317	-22.483
RHOD.12442.4.3	Hippocampus	21	3.01237	10.3964	0.772007	0.998997	23.3894	-17.3646
RHOG.12540.25.3	Hippocampus	21	-16.3274	10.5594	0.122044	0.983382	4.36892	-37.0238
RHPN2.11439.88.3	Hippocampus	27	4.36539	9.55886	0.647897	0.995811	23.1007	-14.37
RIC3.11228.37.3	Hippocampus	24	5.71985	7.87818	0.467816	0.99161	21.1611	-9.72138
RIC3.7125.4.3	Hippocampus	21	8.14941	9.31835	0.381816	0.983382	26.4134	-10.1145
RIPK2.8970.9.3	Hippocampus	16	-2.85987	10.4872	0.785082	0.999562	17.695	-23.4147
RIPK2.8993.151.3	Hippocampus	20	6.33993	11.5613	0.583435	0.995811	29.0001	-16.3203
RIPPLY1.9767.22.3	Hippocampus	20	-11.1286	9.93368	0.262592	0.983382	8.34145	-30.5986
RLBP1.12936.38.3	Hippocampus	25	-11.9986	8.14974	0.140949	0.983382	3.9749	-27.9721
RMDN1.7096.30.3	Hippocampus	24	7.81028	6.42859	0.224393	0.983382	20.4103	-4.78976
RMDN3.9290.8.3	Hippocampus	36	9.68817	7.44059	0.192893	0.983382	24.2717	-4.8954
RMI1.13926.1.3	Hippocampus	22	-6.15715	9.81408	0.530411	0.995811	13.0784	-25.3927
RNASE1.7211.2.3	Hippocampus	25	4.2842	8.5929	0.618079	0.995811	21.1263	-12.5579
RNASE10.5602.62.3	Hippocampus	22	6.12029	8.78473	0.485992	0.991675	23.3384	-11.0978
RNASE13.6424.2.3	Hippocampus	17	-6.40509	11.0934	0.563685	0.995811	15.338	-28.1482
RNASE2.8394.56.3	Hippocampus	15	-5.06778	10.515	0.629837	0.995811	15.5416	-25.6772
RNASE4.5644.60.3	Hippocampus	23	7.87593	8.08354	0.329899	0.983382	23.7197	-7.96781
RNASE6.5646.20.3	Hippocampus	40	-5.50648	3.69571	0.136233	0.983382	1.73711	-12.7501
RNASEH1.8470.213.3	Hippocampus	24	-7.72178	9.08916	0.39557	0.983382	10.093	-25.5365
RND1.13574.50.3	Hippocampus	18	-0.63198	11.2627	0.955252	0.999986	21.4429	-22.7068
RNF114.9957.9.3	Hippocampus	25	-9.66373	8.96178	0.280888	0.983382	7.90135	-27.2288
RNF122.11160.56.3	Hippocampus	22	-10.8988	9.40194	0.246372	0.983382	7.529	-29.3266
RNF128.6510.56.3	Hippocampus	14	8.2587	13.1064	0.528613	0.995811	33.9473	-17.4299
RNF13.8087.250.3	Hippocampus	33	3.41018	5.89105	0.562673	0.995811	14.9566	-8.13627
RNF148.7742.11.3	Hippocampus	21	-1.23846	9.52174	0.896514	0.999986	17.4242	-19.9011
RNF148.9955.40.3	Hippocampus	18	-10.0739	15.2458	0.508762	0.991675	19.8078	-39.9556
RNF149.9773.15.3	Hippocampus	28	7.93049	8.93494	0.374765	0.983382	25.443	-9.58199
RNF150.9774.59.3	Hippocampus	31	7.20971	7.67669	0.347644	0.983382	22.256	-7.8366
RNF165.11561.32.3	Hippocampus	24	8.74847	8.65819	0.312291	0.983382	25.7185	-8.22159
RNF215.7758.217.3	Hippocampus	21	9.38846	9.27635	0.311497	0.983382	27.5701	-8.79319
RNF219.8822.163.3	Hippocampus	13	-22.5514	12.8469	0.0791925	0.983382	2.6286	-47.7314
RNF34.13386.248.3	Hippocampus	27	1.20999	8.36388	0.884973	0.999986	17.6032	-15.1832
RNF43.14120.2.3	Hippocampus	24	-9.37169	8.7628	0.284851	0.983382	7.8034	-26.5468
RNF8.14663.44.3	Hippocampus	34	-0.694165	6.3029	0.912303	0.999986	11.6595	-13.0479
RNGTT.12847.27.3	Hippocampus	15	-11.2189	12.3967	0.365472	0.983382	13.0787	-35.5164
RNMTL1.9584.105.3	Hippocampus	43	-3.29393	4.09122	0.420749	0.990728	4.72486	-11.3127
RNPC3.12814.17.3	Hippocampus	22	-3.09734	9.36689	0.740894	0.998504	15.2618	-21.4564
ROBO1.5740.17.3	Hippocampus	14	6.95617	12.7054	0.584038	0.995811	31.8588	-17.9465
ROBO2.5116.62.2	Hippocampus	21	14.6573	12.5546	0.243014	0.983382	39.2643	-9.94969
ROBO3.5117.14.3	Hippocampus	26	6.84546	8.90203	0.441906	0.99161	24.2934	-10.6025
ROCK2.13654.1.3	Hippocampus	18	17.2302	11.6937	0.140627	0.983382	40.1499	-5.68948
ROR1.2590.69.4	Hippocampus	36	-4.13932	6.05975	0.494554	0.991675	7.73779	-16.0164
ROR2.7861.9.3	Hippocampus	26	-4.50271	7.73799	0.560636	0.995811	10.6637	-19.6692
RORB.12483.62.3	Hippocampus	33	4.22119	7.53367	0.575268	0.995811	18.9872	-10.5448
RPE.12646.2.3	Hippocampus	17	15.4473	9.61705	0.10822	0.983382	34.2968	-3.40209
RPIA.12333.87.3	Hippocampus	25	1.46866	9.34726	0.875149	0.999986	19.7893	-16.852
RPL30.12478.15.3	Hippocampus	16	4.00434	8.55718	0.63982	0.995811	20.7764	-12.7677
RPLP2.10949.59.3	Hippocampus	19	-13.6863	10.437	0.18975	0.983382	6.7703	-34.1429
RPN1.10490.3.3	Hippocampus	20	-16.7849	10.1201	0.0972024	0.983382	3.0505	-36.6203
RPN1.6458.6.3	Hippocampus	35	-0.170359	4.06241	0.96655	0.999986	7.79197	-8.13269
RPRD1A.13515.8.3	Hippocampus	18	2.65794	10.0804	0.792031	0.999707	22.4155	-17.0996
RPS27A.2846.24.2	Hippocampus	21	-3.02909	8.29224	0.714893	0.995811	13.2237	-19.2819
RPS27A.4474.19.2	Hippocampus	18	-2.18434	9.54001	0.818895	0.999986	16.5141	-20.8828
RPS3.5026.66.1	Hippocampus	22	4.85114	9.49746	0.609503	0.995811	23.4662	-13.7639
RPS3A.5484.63.3	Hippocampus	22	9.11065	7.597	0.230433	0.983382	24.0008	-5.77946
RPS4X.9758.17.3	Hippocampus	27	1.2721	6.49796	0.844791	0.999986	14.0081	-11.4639
RPS6KA6.12688.115.3	Hippocampus	21	14.5303	10.1229	0.151177	0.983382	34.3713	-5.31061
RPS7.3864.5.2	Hippocampus	26	6.11185	6.18774	0.323283	0.983382	18.2398	-6.01613
RPSA.4957.1.2	Hippocampus	28	-1.97151	7.37057	0.789097	0.999707	12.4748	-16.4178
RQCD1.8975.26.3	Hippocampus	22	-1.46268	10.5981	0.89023	0.999986	19.3097	-22.235
RRBP1.9492.5.3	Hippocampus	12	15.8213	12.1125	0.191486	0.983382	39.5617	-7.91919
RRM1.11360.39.3	Hippocampus	18	3.03213	8.22572	0.712415	0.995811	19.1545	-13.0903
RRM2B.8854.59.3	Hippocampus	15	-9.61282	11.3098	0.395351	0.983382	12.5544	-31.7801
