## Supplementary material for "Multiomic approach and Mendelian randomization analysis identify causal associations between blood biomarkers and subcortical brain structure volumes": Additional File 2.xlsx (part 2 of 2)

### Sheet: Hippocampus (continued)
Results of MR Analysis between plasma proteins and hippocampus volume
RRM2B.8925.25.3	Hippocampus	32	5.43725	7.83476	0.487689	0.991675	20.7934	-9.91889
RS1.6497.10.3	Hippocampus	24	-3.52469	12.6545	0.780604	0.998997	21.2782	-28.3275
RSPO3.13094.75.3	Hippocampus	17	-2.321	9.11491	0.799003	0.999986	15.5442	-20.1862
RSPO4.8464.31.3	Hippocampus	18	7.51923	13.0623	0.564858	0.995811	33.1214	-18.083
RSRP1.9050.170.3	Hippocampus	18	0.11155	12.6054	0.992939	0.999986	24.8182	-24.5951
RTBDN.8613.97.3	Hippocampus	18	-3.56327	10.1518	0.725588	0.995811	16.3342	-23.4608
RTN4R.5105.2.3	Hippocampus	27	-6.86321	6.38487	0.282412	0.983382	5.65114	-19.3776
RUFY1.11425.31.3	Hippocampus	17	16.839	10.3285	0.10303	0.983382	37.0829	-3.4049
RUNX3.11138.16.3	Hippocampus	28	3.23866	7.62198	0.670901	0.995811	18.1777	-11.7004
RXFP1.14135.3.3	Hippocampus	33	-8.31713	8.69798	0.338964	0.983382	8.7309	-25.3652
RYK.5583.62.3	Hippocampus	19	12.7039	9.68393	0.18957	0.983382	31.6844	-6.27663
S100A11.14011.17.3	Hippocampus	18	7.00541	8.14536	0.389762	0.983382	22.9703	-8.95951
S100A12.5852.6.3	Hippocampus	29	5.37782	6.36475	0.398145	0.983382	17.8527	-7.09708
S100A13.7223.60.3	Hippocampus	38	4.47829	3.69662	0.225721	0.983382	11.7237	-2.76708
S100A2.11969.5.3	Hippocampus	11	7.8992	15.652	0.613787	0.995811	38.5772	-22.7788
S100A4.14116.129.3	Hippocampus	15	-6.988	9.91156	0.480788	0.991675	12.4387	-26.4147
S100A5.14222.68.3	Hippocampus	30	1.38229	5.85459	0.813352	0.999986	12.8573	-10.0927
S100A6.13090.17.3	Hippocampus	22	8.46337	7.75093	0.27487	0.983382	23.6552	-6.72845
S100A7.5921.58.3	Hippocampus	18	3.47237	10.0326	0.72926	0.995811	23.1362	-16.1915
S100A9.5339.49.3	Hippocampus	27	5.85201	7.76439	0.45103	0.99161	21.0702	-9.36619
SAA1.4336.2.1	Hippocampus	34	5.53288	3.59217	0.123497	0.983382	12.5735	-1.50777
SAMHD1.11303.7.3	Hippocampus	22	6.37098	9.30999	0.493775	0.991675	24.6186	-11.8766
SAP18.12830.4.3	Hippocampus	31	1.74071	7.51382	0.816796	0.999986	16.4678	-12.9864
SAP30.12888.18.3	Hippocampus	19	3.58185	10.2423	0.726554	0.995811	23.6567	-16.493
SARS2.12348.46.3	Hippocampus	19	4.46166	9.73888	0.64686	0.995811	23.5499	-14.6266
SAT1.9859.180.3	Hippocampus	24	-17.3989	8.72206	0.0460629	0.950675	-0.303669	-34.4941
SAT2.12524.18.3	Hippocampus	23	3.07723	8.6238	0.721219	0.995811	19.9799	-13.8254
SATB1.13511.29.3	Hippocampus	24	-10.5444	8.50172	0.214876	0.983382	6.11895	-27.2078
SATB2.10081.17.3	Hippocampus	8	-13.5965	15.4454	0.378697	0.983382	16.6764	-43.8694
SAYSD1.6594.64.3	Hippocampus	20	14.1048	10.8804	0.194856	0.983382	35.4305	-7.22083
SBSN.5724.58.3	Hippocampus	17	-15.5741	11.4015	0.171947	0.983382	6.77277	-37.921
SCAMP5.13509.5.3	Hippocampus	22	-0.192753	10.3321	0.985116	0.999986	20.0582	-20.4437
SCARA3.10872.103.3	Hippocampus	21	-4.797	9.63243	0.61848	0.995811	14.0826	-23.6766
SCARA3.11292.13.3	Hippocampus	23	-7.68575	9.21869	0.404442	0.983382	10.3829	-25.7544
SCARA3.9569.14.3	Hippocampus	13	-19.6712	14.5765	0.177173	0.983382	8.89884	-48.2412
SCARA3.9731.29.3	Hippocampus	13	-13.9002	11.8806	0.242007	0.983382	9.38585	-37.1862
SCARA5.10419.1.3	Hippocampus	29	2.77918	8.88325	0.75439	0.998997	20.1904	-14.632
SCARB2.5100.53.3	Hippocampus	23	1.49265	10.2164	0.883839	0.999986	21.5167	-18.5314
SCARF2.5130.67.3	Hippocampus	20	-9.57	9.32679	0.304855	0.983382	8.7105	-27.8505
SCARF2.8956.96.3	Hippocampus	26	7.93501	7.62338	0.297932	0.983382	22.8768	-7.00682
SCARF2.9925.56.3	Hippocampus	18	7.67046	10.2479	0.454164	0.99161	27.7563	-12.4154
SCG2.8377.87.4	Hippocampus	21	-1.66696	9.14274	0.855327	0.999986	16.2528	-19.5867
SCG3.7957.2.3	Hippocampus	25	2.88351	7.28259	0.692145	0.995811	17.1574	-11.3904
SCGB1C1.5960.49.3	Hippocampus	17	8.3748	9.92169	0.398619	0.983382	27.8213	-11.0717
SCGB1D2.6508.68.3	Hippocampus	9	-15.7133	15.8013	0.320014	0.983382	15.2573	-46.684
SCGB2A1.5001.6.2	Hippocampus	19	-15.9201	11.5818	0.169263	0.983382	6.78027	-38.6204
SCGN.10894.25.3	Hippocampus	16	-15.3649	11.1307	0.167463	0.983382	6.45136	-37.1811
SCIN.12684.5.3	Hippocampus	26	2.41668	9.70582	0.803366	0.999986	21.4401	-16.6067
SCMH1.12604.16.3	Hippocampus	20	-4.33167	9.31705	0.64199	0.995811	13.9298	-22.5931
SCN2B.8353.15.3	Hippocampus	14	6.65747	11.8139	0.573075	0.995811	29.8127	-16.4978
SCO1.7853.19.3	Hippocampus	22	-0.833321	10.4999	0.936742	0.999986	19.7464	-21.4131
SCP2D1.14175.78.3	Hippocampus	31	-0.195645	5.2354	0.97019	0.999986	10.0657	-10.457
SCUBE1.8989.40.3	Hippocampus	20	5.18048	11.4637	0.651338	0.995811	27.6493	-17.2883
SDF2L1.6990.44.3	Hippocampus	26	-11.5564	7.99364	0.148263	0.983382	4.11116	-27.2239
SDHAF2.6420.4.3	Hippocampus	19	8.33215	10.6428	0.433692	0.99161	29.192	-12.5277
SEC11C.10658.28.3	Hippocampus	32	-5.68928	6.50179	0.381556	0.983382	7.05424	-18.4328
SEC13.14689.3.3	Hippocampus	19	2.05352	9.51618	0.829149	0.999986	20.7052	-16.5982
SEC22A.13713.164.3	Hippocampus	20	6.84725	9.83819	0.486437	0.991675	26.1301	-12.4356
SEC61B.7878.2.3	Hippocampus	12	1.82674	12.4593	0.883435	0.999986	26.2471	-22.5936
SEC61G.8872.1.3	Hippocampus	16	-1.25661	12.3952	0.919249	0.999986	23.0379	-25.5511
SECTM1.13093.6.3	Hippocampus	29	14.7817	7.47221	0.0479038	0.953139	29.4272	0.136153
SEL1L2.9082.25.3	Hippocampus	25	-2.47029	9.33719	0.791345	0.999707	15.8306	-20.7712
SELE.3470.1.2	Hippocampus	41	-2.07351	3.86045	0.591186	0.995811	5.49296	-9.63999
SELL.4831.4.2	Hippocampus	27	5.16341	5.37955	0.337144	0.983382	15.7073	-5.3805
SELP.4154.57.2	Hippocampus	41	2.99736	4.78397	0.530959	0.995811	12.3739	-6.37922
SELPLG.11266.8.3	Hippocampus	23	-10.8087	10.0201	0.280723	0.983382	8.8308	-30.4482
SEMA3A.3222.11.2	Hippocampus	33	6.35701	6.51958	0.329529	0.983382	19.1354	-6.42138
SEMA3B.5667.3.3	Hippocampus	22	0.745086	8.71836	0.931894	0.999986	17.8331	-16.3429
SEMA3C.6448.36.3	Hippocampus	18	3.03952	10.0775	0.762946	0.998997	22.7914	-16.7123
SEMA3E.5363.51.3	Hippocampus	43	-3.75918	3.72796	0.313275	0.983382	3.54762	-11.066
SEMA3G.5628.21.3	Hippocampus	34	8.71865	7.02409	0.214513	0.983382	22.4859	-5.04857
SEMA4C.7923.41.3	Hippocampus	23	6.611	9.10269	0.467674	0.99161	24.4523	-11.2303
SEMA4D.5737.61.3	Hippocampus	37	6.0983	4.22136	0.148562	0.983382	14.3722	-2.17557
SEMA5A.13132.14.3	Hippocampus	20	-7.86605	4.5011	0.0805361	0.983382	0.956105	-16.6882
SEMA6A.5122.92.2	Hippocampus	20	4.59546	10.0156	0.646355	0.995811	24.2259	-15.035
SEMA6A.7945.10.3	Hippocampus	26	-3.71208	7.28684	0.610456	0.995811	10.5701	-17.9943
SEMA6C.14597.5.3	Hippocampus	20	0.416808	9.42344	0.96472	0.999986	18.8867	-18.0531
SEMA7A.7019.13.3	Hippocampus	30	-4.64086	8.53422	0.586583	0.995811	12.0862	-21.3679
SEMG1.7115.5.3	Hippocampus	32	-2.75636	4.84104	0.569103	0.995811	6.73208	-12.2448
SEMG2.6373.54.3	Hippocampus	35	-5.53496	4.86536	0.255277	0.983382	4.00114	-15.0711
SENP7.12626.6.3	Hippocampus	12	13.4046	13.4333	0.318346	0.983382	39.7339	-12.9247
SEPHS1.14083.25.3	Hippocampus	19	3.12039	8.89055	0.725604	0.995811	20.5459	-14.3051
SEPT10.12690.33.3	Hippocampus	37	6.35982	5.85319	0.277233	0.983382	17.8321	-5.11243
SERAC1.8985.13.3	Hippocampus	20	-14.9038	9.67119	0.123305	0.983382	4.05175	-33.8593
SERF1A.7842.52.3	Hippocampus	20	-3.39139	9.64735	0.725187	0.995811	15.5174	-22.3002
SERPINA10.13119.26.3	Hippocampus	37	0.573271	4.459	0.897702	0.999986	9.31291	-8.16637
SERPINA10.6583.67.3	Hippocampus	31	1.49332	5.42006	0.782919	0.998997	12.1166	-9.13
SERPINA12.6551.94.3	Hippocampus	28	7.83946	6.30215	0.213524	0.983382	20.1917	-4.51276
SERPINA4.14105.5.3	Hippocampus	32	3.84275	5.6207	0.494178	0.991675	14.8593	-7.17382
SERPINA4.3449.58.2	Hippocampus	44	-2.16343	4.95558	0.662427	0.995811	7.5495	-11.8764
SERPINA6.4785.30.3	Hippocampus	22	3.7951	9.32486	0.684017	0.995811	22.0718	-14.4816
SERPINA9.7266.4.3	Hippocampus	18	-2.22142	11.4977	0.846798	0.999986	20.314	-24.7569
SERPINC1.3344.60.4	Hippocampus	16	-10.6237	10.6906	0.320351	0.983382	10.3299	-31.5773
SERPINE1.2925.9.1	Hippocampus	23	-8.19706	9.86663	0.406095	0.983382	11.1415	-27.5357
SERPINE2.3217.74.2	Hippocampus	24	-1.00191	7.60668	0.89521	0.999986	13.9072	-15.911
SERPINF1.7735.17.3	Hippocampus	29	-2.97084	6.76403	0.660508	0.995811	10.2867	-16.2283
SERPINF1.9211.19.3	Hippocampus	26	2.51917	6.91391	0.715587	0.995811	16.0704	-11.0321
SERPINF2.3024.18.2	Hippocampus	21	8.69041	11.7602	0.459928	0.99161	31.7405	-14.3597
SERPING1.4479.14.2	Hippocampus	35	0.377334	5.61746	0.946445	0.999986	11.3876	-10.6329
SERPINI2.7117.21.3	Hippocampus	15	18.5536	11.008	0.0918977	0.983382	40.1293	-3.02201
SETD2.12647.52.3	Hippocampus	29	11.3289	8.86217	0.201127	0.983382	28.6988	-6.04093
SETMAR.12462.20.3	Hippocampus	22	11.4582	9.1368	0.209818	0.983382	29.3663	-6.44998
SEZ6L2.3867.49.1	Hippocampus	17	14.5534	12.6811	0.251113	0.983382	39.4083	-10.3014
SF1.12777.11.3	Hippocampus	17	-12.2143	11.363	0.282411	0.983382	10.0571	-34.4857
SF3B4.13449.25.3	Hippocampus	14	-17.3203	11.9237	0.146336	0.983382	6.05016	-40.6908
SFN.4829.43.6	Hippocampus	13	-8.48961	12.0982	0.482851	0.991675	15.2229	-32.2021
SFRP1.3221.54.1	Hippocampus	22	5.47893	8.70932	0.529291	0.995811	22.5492	-11.5913
SFRP2.7751.121.3	Hippocampus	20	2.27343	9.12512	0.803252	0.999986	20.1587	-15.6118
SFTPC.5738.25.3	Hippocampus	41	-7.95024	6.61062	0.229113	0.983382	5.00658	-20.907
SFTPD.4414.69.2	Hippocampus	35	11.1961	5.83079	0.0548364	0.983382	22.6244	-0.232237
SGCB.7034.4.3	Hippocampus	21	14.2207	8.57404	0.0972006	0.983382	31.0259	-2.58439
SGTA.3868.8.1	Hippocampus	16	-7.28628	12.0921	0.546797	0.995811	16.4142	-30.9867
SH2D1A.4567.82.2	Hippocampus	22	-5.5952	7.45671	0.45304	0.99161	9.01996	-20.2104
SH3BP2.7769.29.3	Hippocampus	30	7.50428	6.20763	0.226709	0.983382	19.6712	-4.66268
SHC1.5272.55.2	Hippocampus	36	-6.11137	7.02584	0.384387	0.983382	7.65929	-19.882
SHC2.14074.2.3	Hippocampus	26	-11.4424	8.77097	0.192038	0.983382	5.74873	-28.6335
SHC4.11692.21.3	Hippocampus	16	1.1602	10.4711	0.911774	0.999986	21.6835	-19.3631
SHISA3.7057.18.3	Hippocampus	25	7.675	8.0205	0.338607	0.983382	23.3952	-8.04519
SIAE.9263.57.3	Hippocampus	27	-7.76489	8.23322	0.345621	0.983382	8.37223	-23.902
SIGIRR.8326.63.3	Hippocampus	59	-6.22507	3.37543	0.06515	0.983382	0.390783	-12.8409
SIGLEC10.6048.4.3	Hippocampus	32	-10.0878	7.90659	0.202	0.983382	5.4091	-25.5847
SIGLEC11.8913.22.3	Hippocampus	38	17.6533	4.95358	0.000365584	0.150027	27.3624	7.94433
SIGLEC12.10037.98.3	Hippocampus	54	-5.40481	3.50804	0.123391	0.983382	1.47094	-12.2806
SIGLEC12.8352.26.3	Hippocampus	34	2.79145	5.89738	0.635972	0.995811	14.3503	-8.76742
SIGLEC14.5125.6.3	Hippocampus	38	-1.73196	5.9558	0.771203	0.998997	9.9414	-13.4053
SIGLEC14.8248.222.3	Hippocampus	27	-1.68076	4.20341	0.689262	0.995811	6.55793	-9.91945
SIGLEC7.2742.68.2	Hippocampus	35	0.350923	6.9735	0.959865	0.999986	14.019	-13.3171
SIGLEC8.7864.3.3	Hippocampus	31	-11.3666	7.35175	0.122079	0.983382	3.04286	-25.776
SIGLEC9.3007.7.2	Hippocampus	37	4.16211	3.73226	0.264777	0.983382	11.4773	-3.15312
SIRPA.5430.66.3	Hippocampus	41	-8.96076	5.76074	0.119829	0.983382	2.33028	-20.2518
SIRPB1.6247.9.3	Hippocampus	44	0.102542	3.04187	0.973108	0.999986	6.0646	-5.85952
SIRPB2.5669.26.3	Hippocampus	24	1.72778	7.51681	0.818204	0.999986	16.4607	-13.0052
SIRPG.9241.40.3	Hippocampus	15	-12.6934	9.71647	0.191424	0.983382	6.3509	-31.7377
SIRT2.5030.52.1	Hippocampus	23	-3.9397	7.36821	0.592865	0.995811	10.502	-18.3814
SIRT5.12461.8.3	Hippocampus	21	-5.98963	8.89561	0.500741	0.991675	11.4458	-23.425
SIT1.11194.6.3	Hippocampus	22	-15.2751	9.07202	0.0922285	0.983382	2.50608	-33.0563
SKIL.14670.1.3	Hippocampus	28	-4.82417	8.96547	0.59052	0.995811	12.7482	-22.3965
SKP1.3902.21.2	Hippocampus	21	1.49406	10.4063	0.885838	0.999986	21.8904	-18.9023
SLAMF1.7953.20.3	Hippocampus	14	-5.56892	11.0339	0.613761	0.995811	16.0575	-27.1953
SLAMF6.5128.53.3	Hippocampus	17	4.32892	10.5469	0.681481	0.995811	25.0009	-16.3431
SLAMF7.5487.7.3	Hippocampus	32	-0.403273	3.92881	0.918245	0.999986	7.2972	-8.10375
SLAMF7.7882.31.3	Hippocampus	31	2.62981	6.03191	0.66285	0.995811	14.4523	-9.19273
SLAMF8.8994.65.3	Hippocampus	19	10.2125	10.0666	0.310347	0.983382	29.9429	-9.518
SLC14A1.13430.50.3	Hippocampus	16	-14.0687	10.9712	0.199727	0.983382	7.43487	-35.5723
SLC14A2.12818.159.3	Hippocampus	31	-0.335206	7.33702	0.96356	0.999986	14.0453	-14.7158
SLC22A16.9969.8.3	Hippocampus	21	11.5755	8.80994	0.188876	0.983382	28.8429	-5.69201
SLC25A18.5280.68.5	Hippocampus	18	14.5251	10.1313	0.151661	0.983382	34.3824	-5.33219
SLC26A11.13502.2.3	Hippocampus	25	2.33724	8.7991	0.79053	0.999707	19.5835	-14.909
SLC26A5.9127.4.3	Hippocampus	24	7.0431	9.7669	0.470836	0.99161	26.1862	-12.1
SLC27A2.9045.3.3	Hippocampus	22	-11.2206	8.50412	0.187026	0.983382	5.4475	-27.8886
SLC30A3.9081.39.3	Hippocampus	25	7.49226	8.25954	0.364352	0.983382	23.681	-8.69643
SLC30A5.9594.30.3	Hippocampus	20	10.6411	11.8036	0.367315	0.983382	33.7761	-12.4939
SLC35B3.10660.33.3	Hippocampus	24	13.893	10.2359	0.174692	0.983382	33.9553	-6.16938
SLC35G2.13501.10.3	Hippocampus	41	2.4179	5.08714	0.634576	0.995811	12.3887	-7.5529
SLC41A2.12511.83.3	Hippocampus	17	2.58117	10.6704	0.808857	0.999986	23.4951	-18.3328
SLC4A8.12798.46.3	Hippocampus	20	-3.95501	9.68043	0.682864	0.995811	15.0186	-22.9287
SLC5A5.12826.5.3	Hippocampus	27	-6.88251	8.3656	0.41067	0.983382	9.51407	-23.2791
SLC5A8.13691.10.3	Hippocampus	28	-10.4014	8.65623	0.229513	0.983382	6.56477	-27.3676
SLC6A14.13053.6.3	Hippocampus	25	14.1502	8.79247	0.107538	0.983382	31.3835	-3.08301
SLC6A16.13056.18.3	Hippocampus	20	4.6757	11.198	0.676279	0.995811	26.6239	-17.2725
SLC6A9.11653.69.3	Hippocampus	12	-34.0831	12.8987	0.00823279	0.689861	-8.80169	-59.3646
SLC9B2.9088.20.3	Hippocampus	22	7.80329	9.23801	0.398282	0.983382	25.9098	-10.3032
SLCO5A1.11669.39.3	Hippocampus	23	10.3566	8.99797	0.249737	0.983382	27.9926	-7.27946
SLITRK1.3643.90.2	Hippocampus	27	-21.7222	8.60916	0.0116309	0.707359	-4.84824	-38.5961
SLITRK3.10565.19.3	Hippocampus	31	-1.73032	6.84335	0.800386	0.999986	11.6826	-15.1433
SLITRK4.7139.14.3	Hippocampus	24	-15.1695	8.56347	0.0764905	0.983382	1.61488	-31.9539
SLITRK5.4568.17.2	Hippocampus	21	8.78095	10.6186	0.40827	0.983382	29.5934	-12.0315
SLURP1.6401.73.3	Hippocampus	18	19.5346	11.6973	0.0949183	0.983382	42.4613	-3.39216
SMAD2.10364.6.3	Hippocampus	18	12.4144	9.26464	0.180253	0.983382	30.5731	-5.74429
SMAD4.12022.12.3	Hippocampus	24	15.2418	7.83519	0.0517386	0.983382	30.5988	-0.115162
SMAP1.11649.3.3	Hippocampus	26	-2.35011	9.70005	0.808565	0.999986	16.662	-21.3622
SMC3.14324.52.3	Hippocampus	22	11.3887	7.09688	0.108551	0.983382	25.2986	-2.52123
SMCO2.7925.18.3	Hippocampus	16	-11.2797	10.323	0.274535	0.983382	8.95336	-31.5128
SMDT1.9497.3.3	Hippocampus	30	-7.12981	9.4739	0.451706	0.99161	11.439	-25.6986
SMIM10.9379.248.3	Hippocampus	20	9.10044	9.95744	0.360752	0.983382	28.617	-10.4161
SMIM9.8888.33.3	Hippocampus	20	11.3865	8.4412	0.177362	0.983382	27.9313	-5.15822
SMOC1.13118.5.3	Hippocampus	32	10.7476	6.43347	0.0948057	0.983382	23.3572	-1.86201
SMPDL3A.14086.11.3	Hippocampus	56	3.4898	3.64557	0.338431	0.983382	10.6351	-3.65553
SMPDL3A.4771.10.3	Hippocampus	29	-4.32421	8.24758	0.60007	0.995811	11.8411	-20.4895
SMR3A.7838.27.3	Hippocampus	17	10.534	7.80383	0.177062	0.983382	25.8295	-4.76146
SMR3B.8595.75.3	Hippocampus	21	-5.82349	9.76985	0.551131	0.995811	13.3254	-24.9724
SMYD2.12636.113.3	Hippocampus	21	7.33576	11.8808	0.536941	0.995811	30.6222	-15.9507
SNAI2.10014.31.3	Hippocampus	20	-14.9707	9.43147	0.112442	0.983382	3.515	-33.4563
SNAP25.13105.7.3	Hippocampus	27	4.80263	6.7086	0.474059	0.99161	17.9515	-8.34623
SNAP29.12357.41.3	Hippocampus	13	11.9161	13.1555	0.365049	0.983382	37.701	-13.8687
SNAPIN.6975.52.3	Hippocampus	20	-6.79084	9.37509	0.468851	0.99161	11.5843	-25.166
SNCA.8458.111.3	Hippocampus	23	0.671687	8.59738	0.937727	0.999986	17.5226	-16.1792
SNCA.8458.16.3	Hippocampus	16	-5.57793	10.693	0.60192	0.995811	15.3804	-26.5363
SNRPA.12678.66.3	Hippocampus	22	4.24618	7.16278	0.553307	0.995811	18.2852	-9.79287
SNX1.8807.13.3	Hippocampus	20	3.4139	10.2654	0.739465	0.997522	23.5342	-16.7064
SNX17.12845.18.3	Hippocampus	23	-13.2348	10.5486	0.209607	0.983382	7.44052	-33.9102
SNX4.3903.49.2	Hippocampus	26	-4.05678	8.84909	0.646636	0.995811	13.2874	-21.401
SNX7.14245.195.3	Hippocampus	20	-15.3525	9.31252	0.0992322	0.983382	2.90004	-33.605
SNX8.6925.26.3	Hippocampus	15	-11.2429	11.2906	0.319359	0.983382	10.8867	-33.3725
SOCS3.11440.58.3	Hippocampus	31	0.675059	5.03342	0.893311	0.999986	10.5406	-9.19045
SOCS7.11657.86.3	Hippocampus	20	-0.0842304	9.74475	0.993103	0.999986	19.0155	-19.1839
SOD2.5008.51.1	Hippocampus	28	-9.2263	6.27942	0.141754	0.983382	3.08137	-21.534
SOD3.8463.2.3	Hippocampus	24	-0.148317	8.2092	0.985585	0.999986	15.9417	-16.2383
SORBS3.12976.49.3	Hippocampus	24	-1.85813	8.84199	0.833552	0.999986	15.4722	-19.1884
SORT1.11300.32.3	Hippocampus	18	-0.838109	10.7348	0.937769	0.999986	20.2022	-21.8784
SOST.13101.60.3	Hippocampus	20	-8.66703	9.12337	0.342122	0.983382	9.21478	-26.5488
SPACA3.8076.4.3	Hippocampus	30	6.38212	6.33718	0.313891	0.983382	18.803	-6.03876
SPACA7.6466.7.3	Hippocampus	13	-5.7236	12.9744	0.659107	0.995811	19.7062	-31.1533
SPAG11A.5726.49.3	Hippocampus	20	-3.6982	11.298	0.743417	0.998997	18.4459	-25.8423
SPAG11B.5762.35.3	Hippocampus	18	4.28429	9.89471	0.665024	0.995811	23.6779	-15.1093
SPARC.14110.200.3	Hippocampus	28	-2.08693	9.79906	0.831348	0.999986	17.1192	-21.2931
SPARC.3043.49.2	Hippocampus	18	-6.91753	9.65763	0.473821	0.99161	12.0114	-25.8465
SPARCL1.13707.27.3	Hippocampus	32	9.98716	7.58695	0.188053	0.983382	24.8576	-4.88326
SPARCL1.4467.49.2	Hippocampus	43	17.7643	5.03472	0.000418145	0.15253	27.6324	7.89625
SPAST.8388.24.3	Hippocampus	26	-4.07683	8.8626	0.645513	0.995811	13.2939	-21.4475
SPATA20.11117.2.3	Hippocampus	25	8.29417	7.97003	0.298029	0.983382	23.9154	-7.3271
SPATA9.7809.22.3	Hippocampus	24	-0.44997	8.88705	0.959619	0.999986	16.9687	-17.8686
SPG21.11122.97.3	Hippocampus	30	-9.4809	6.51609	0.14567	0.983382	3.29064	-22.2524
SPHK2.4468.21.2	Hippocampus	26	-6.75748	8.19241	0.409459	0.983382	9.29964	-22.8146
SPINK13.10624.45.3	Hippocampus	22	-1.95023	10.876	0.857691	0.999986	19.3668	-23.2673
SPINK2.13405.61.3	Hippocampus	36	-2.14676	6.55057	0.743123	0.998997	10.6924	-14.9859
SPINK5.8028.22.3	Hippocampus	27	-3.57609	8.4667	0.672754	0.995811	13.0186	-20.1708
SPINK6.5731.1.3	Hippocampus	28	-0.180222	4.87018	0.970481	0.999986	9.36533	-9.72577
SPINK8.7962.11.3	Hippocampus	24	3.96838	8.43484	0.638016	0.995811	20.5007	-12.5639
SPINK9.8042.88.3	Hippocampus	21	3.72456	9.21866	0.686195	0.995811	21.7931	-14.344
SPINT1.2828.82.2	Hippocampus	26	9.64179	8.91478	0.279452	0.983382	27.1148	-7.83118
SPINT2.2843.13.2	Hippocampus	44	3.64913	3.64686	0.317009	0.983382	10.797	-3.49871
SPINT3.7926.13.3	Hippocampus	35	-3.53455	5.35322	0.509083	0.991675	6.95776	-14.0269
SPOCK1.5490.53.3	Hippocampus	17	-10.3269	13.6148	0.44815	0.99161	16.3582	-37.012
SPOCK2.5491.12.3	Hippocampus	23	-16.2086	8.34063	0.0519756	0.983382	0.138989	-32.5563
SPOCK3.9906.21.3	Hippocampus	33	4.45665	5.83383	0.444908	0.99161	15.891	-6.97766
SPON1.4297.62.3	Hippocampus	23	6.67838	7.87007	0.396115	0.983382	22.1037	-8.74695
SPOP.13727.44.3	Hippocampus	19	-0.71507	12.9296	0.955896	0.999986	24.627	-26.0572
SPR.9287.6.3	Hippocampus	24	-3.05747	8.92381	0.731885	0.995811	14.4332	-20.5481
SPRED1.8318.13.3	Hippocampus	20	-0.681631	9.28524	0.94148	0.999986	17.5174	-18.8807
SPRY1.9512.24.3	Hippocampus	15	-4.11574	13.8237	0.765908	0.998997	22.9787	-31.2101
SPSB1.13942.140.3	Hippocampus	11	-8.3925	12.0349	0.485585	0.991675	15.1959	-31.9808
SPTAN1.5031.10.1	Hippocampus	18	-2.48576	10.1834	0.807154	0.999986	17.4738	-22.4453
SPTLC1.7886.26.3	Hippocampus	28	11.1165	8.26378	0.178557	0.983382	27.3136	-5.08048
SPTLC2.7267.2.3	Hippocampus	11	-8.99415	13.1784	0.494928	0.991675	16.8355	-34.8238
SRSF6.11573.3.3	Hippocampus	16	-0.333852	11.6379	0.977115	0.999986	22.4765	-23.1442
SRSF7.12987.12.3	Hippocampus	24	14.0175	7.05772	0.0470199	0.95175	27.8506	0.184353
SRXN1.14268.4.3	Hippocampus	30	-1.40603	6.98668	0.840507	0.999986	12.2879	-15.0999
SSB.13526.5.3	Hippocampus	21	0.00955476	8.62923	0.999117	0.999986	16.9229	-16.9037
SSB.13625.19.3	Hippocampus	14	1.41959	12.0618	0.906311	0.999986	25.0608	-22.2216
SSMEM1.8298.8.3	Hippocampus	22	-4.45507	10.254	0.663945	0.995811	15.6427	-24.5529
SSR1.8106.15.3	Hippocampus	19	10.9084	12.6245	0.387552	0.983382	35.6524	-13.8356
SSRP1.5032.64.1	Hippocampus	18	2.1205	11.1648	0.849366	0.999986	24.0035	-19.7625
SST.5957.30.3	Hippocampus	27	6.31856	8.2621	0.444411	0.99161	22.5123	-9.87515
SSU72.13566.2.3	Hippocampus	25	9.47287	7.38591	0.199647	0.983382	23.9493	-5.00352
ST3GAL1.5657.28.3	Hippocampus	24	7.0718	8.01489	0.377597	0.983382	22.781	-8.63739
ST3GAL2.6281.51.3	Hippocampus	17	-13.2989	10.5774	0.208646	0.983382	7.43275	-34.0306
ST3GAL6.6947.4.3	Hippocampus	44	-12.5133	3.47696	0.000319535	0.149862	-5.69848	-19.3282
ST6GAL1.6035.2.3	Hippocampus	14	-1.52988	14.1174	0.913704	0.999986	26.1403	-29.2
ST6GALNAC1.7867.154.3	Hippocampus	30	-5.92435	6.74937	0.380073	0.983382	7.30443	-19.1531
ST6GALNAC2.7823.22.3	Hippocampus	13	1.28062	12.9351	0.921136	0.999986	26.6334	-24.0722
ST6GALNAC3.10626.116.3	Hippocampus	23	-9.29781	8.81024	0.291269	0.983382	7.97026	-26.5659
ST6GALNAC3.10705.14.3	Hippocampus	15	25.6647	13.8038	0.0629917	0.983382	52.7202	-1.39073
ST6GALNAC5.7927.16.3	Hippocampus	17	10.7445	11.2171	0.338129	0.983382	32.7301	-11.241
ST6GALNAC6.7228.2.3	Hippocampus	23	-5.34445	9.19961	0.561279	0.995811	12.6868	-23.3757
ST8SIA2.7920.30.3	Hippocampus	18	-5.291	10.2979	0.607396	0.995811	14.8929	-25.4749
ST8SIA3.6929.10.3	Hippocampus	17	11.1165	11.3913	0.329126	0.983382	33.4433	-11.2104
ST8SIA4.7038.45.3	Hippocampus	32	1.09573	8.7907	0.900803	0.999986	18.3255	-16.134
ST8SIA6.6930.95.3	Hippocampus	19	6.81322	9.99226	0.495334	0.991675	26.398	-12.7716
STAB1.14599.18.3	Hippocampus	19	9.6554	7.89549	0.221367	0.983382	25.1306	-5.81976
STAB2.3399.31.2	Hippocampus	22	1.85603	8.4741	0.826631	0.999986	18.4653	-14.7532
STAMBPL1.12401.3.3	Hippocampus	21	3.59823	9.15945	0.694435	0.995811	21.5508	-14.3543
STAP1.12510.3.3	Hippocampus	23	1.62785	10.2059	0.873274	0.999986	21.6315	-18.3758
STAR.10085.25.3	Hippocampus	18	-26.9959	11.0122	0.014228	0.741438	-5.41198	-48.5797
STAT1.10370.21.3	Hippocampus	21	-11.9053	9.19132	0.195224	0.983382	6.10965	-29.9203
STAT1.12351.25.3	Hippocampus	18	1.38836	9.1167	0.87896	0.999986	19.2571	-16.4804
STAT3.10346.5.3	Hippocampus	25	14.8478	8.01149	0.0638371	0.983382	30.5503	-0.8547
STAT6.10372.18.3	Hippocampus	25	5.14288	7.90245	0.515178	0.995811	20.6317	-10.3459
STAU1.12471.47.3	Hippocampus	14	11.7107	10.7372	0.275416	0.983382	32.7556	-9.33409
STAU2.12970.35.3	Hippocampus	31	0.469019	7.46813	0.949924	0.999986	15.1066	-14.1685
STC1.4930.21.1	Hippocampus	19	-0.824655	11.9674	0.945062	0.999986	22.6314	-24.2807
STC2.6231.46.3	Hippocampus	26	-5.35972	8.08418	0.507338	0.991675	10.4853	-21.2047
STIM1.9271.101.3	Hippocampus	19	-15.6074	11.6494	0.180323	0.983382	7.2254	-38.4403
STIP1.5489.18.3	Hippocampus	9	8.43249	15.5212	0.58693	0.995811	38.854	-21.989
STK16.3471.49.1	Hippocampus	25	-5.83421	7.80449	0.454735	0.99161	9.4626	-21.131
STK17B.5249.31.3	Hippocampus	34	3.84746	6.15079	0.531628	0.995811	15.903	-8.20809
STMN2.10900.272.3	Hippocampus	27	9.99432	6.5957	0.129702	0.983382	22.9219	-2.93326
STMN3.8019.73.3	Hippocampus	22	-0.00213957	8.80939	0.999806	0.999986	17.2643	-17.2686
STMN4.6267.51.3	Hippocampus	20	9.1996	9.95882	0.355609	0.983382	28.7189	-10.3197
STOM.8261.51.3	Hippocampus	38	15.3959	6.24143	0.0136355	0.72479	27.6291	3.16269
STX10.12842.43.3	Hippocampus	43	-4.60546	4.77625	0.334925	0.983382	4.756	-13.9669
STX18.9037.1.3	Hippocampus	21	14.9878	9.65437	0.120557	0.983382	33.9104	-3.93474
STX1A.3766.51.4	Hippocampus	24	1.258	8.2132	0.878266	0.999986	17.3559	-14.8399
STX1B.6966.144.3	Hippocampus	12	14.0158	13.0869	0.28418	0.983382	39.6661	-11.6346
STX2.7738.299.3	Hippocampus	25	-4.47439	8.42441	0.595335	0.995811	12.0375	-20.9862
STX6.10945.11.3	Hippocampus	16	5.47819	12.8354	0.669521	0.995811	30.6355	-19.6791
STX7.8274.64.3	Hippocampus	31	7.54491	5.99303	0.208049	0.983382	19.2912	-4.20142
STX8.10903.50.3	Hippocampus	16	0.599673	13.075	0.963419	0.999986	26.2267	-25.0274
SULF2.8305.18.3	Hippocampus	22	-5.66502	8.10385	0.484519	0.991675	10.2185	-21.5486
SULT1E1.9878.3.3	Hippocampus	32	-0.135842	7.61342	0.985765	0.999986	14.7865	-15.0581
SULT2A1.9829.91.3	Hippocampus	22	-1.49756	9.20035	0.870698	0.999986	16.5351	-19.5302
SULT4A1.8357.43.3	Hippocampus	17	18.2307	10.8734	0.0936144	0.983382	39.5425	-3.08117
SUMF1.6941.11.3	Hippocampus	24	-2.85466	7.89625	0.71771	0.995811	12.622	-18.3313
SUMO3.14623.26.3	Hippocampus	42	-0.282446	5.48609	0.95894	0.999986	10.4703	-11.0352
SUMO3.9169.14.3	Hippocampus	34	8.26422	6.13494	0.177956	0.983382	20.2887	-3.76026
SUN3.8852.10.3	Hippocampus	16	-15.8251	9.44941	0.0939901	0.983382	2.69577	-34.3459
SUN5.11260.47.3	Hippocampus	27	-1.90235	8.10818	0.814503	0.999986	13.9897	-17.7944
SURF1.8009.121.3	Hippocampus	31	-4.72524	6.64703	0.477159	0.991675	8.30294	-17.7534
SUSD1.9582.93.3	Hippocampus	27	-6.89742	9.88806	0.485458	0.991675	12.4832	-26.278
SUSD2.10021.1.3	Hippocampus	34	-3.75612	6.9704	0.589978	0.995811	9.90586	-17.4181
SUSD3.5752.63.3	Hippocampus	13	-23.8476	11.7312	0.0420689	0.94547	-0.854476	-46.8408
SUV420H2.12452.32.3	Hippocampus	23	8.30185	9.83049	0.39839	0.983382	27.5696	-10.9659
SV2A.12880.1.3	Hippocampus	15	16.0227	11.9962	0.181663	0.983382	39.5352	-7.48979
SVEP1.11109.56.3	Hippocampus	39	-2.02098	6.04226	0.738022	0.996847	9.82184	-13.8638
SVEP1.11178.21.3	Hippocampus	34	-8.61329	6.77019	0.203289	0.983382	4.65629	-21.8829
SWAP70.13552.7.3	Hippocampus	24	-1.12265	7.2302	0.876607	0.999986	13.0485	-15.2938
SYNCRIP.4224.7.2	Hippocampus	19	-6.05821	9.162	0.508464	0.991675	11.8993	-24.0157
SYNE2.9789.52.3	Hippocampus	19	-3.19518	10.3676	0.757939	0.998997	17.1254	-23.5157
SYT11.7089.42.3	Hippocampus	21	-4.96381	8.8082	0.573064	0.995811	12.3003	-22.2279
SYT17.9110.2.3	Hippocampus	17	13.1196	12.6888	0.301156	0.983382	37.9896	-11.7503
SYT2.9577.26.3	Hippocampus	17	11.9503	10.4515	0.252868	0.983382	32.4352	-8.53457
SYT3.10452.24.3	Hippocampus	25	-11.8153	8.31681	0.155417	0.983382	4.48562	-28.1163
SYT5.9099.19.3	Hippocampus	24	12.5696	8.57244	0.142572	0.983382	29.3716	-4.2324
SYT7.7121.2.3	Hippocampus	13	-13.6707	12.0239	0.255555	0.983382	9.89616	-37.2376
SYT8.7932.23.3	Hippocampus	24	2.91823	9.30191	0.753731	0.998997	21.15	-15.3135
SYTL1.12892.10.3	Hippocampus	18	11.5514	10.2552	0.259999	0.983382	31.6516	-8.5488
SYTL4.11563.51.3	Hippocampus	16	-8.49433	9.16363	0.353947	0.983382	9.46639	-26.4551
TAC1.9337.43.3	Hippocampus	29	-9.75109	7.91353	0.217873	0.983382	5.75944	-25.2616
TAC3.7847.66.3	Hippocampus	19	0.0287165	10.8178	0.997882	0.999986	21.2317	-21.1742
TAC4.6468.37.3	Hippocampus	20	-1.0895	9.01923	0.903852	0.999986	16.5882	-18.7672
TACSTD2.14034.22.3	Hippocampus	26	-10.7619	8.5156	0.206306	0.983382	5.92867	-27.4525
TACSTD2.2619.72.2	Hippocampus	23	-1.41942	9.38431	0.879775	0.999986	16.9738	-19.8127
TAGLN.9756.6.3	Hippocampus	24	3.89517	9.30248	0.675418	0.995811	22.128	-14.3377
TAPBP.12378.71.3	Hippocampus	30	6.01904	6.47044	0.352249	0.983382	18.7011	-6.66303
TAPBPL.6364.7.3	Hippocampus	43	1.5067	3.68164	0.682359	0.995811	8.72272	-5.70932
TAX1BP1.12721.4.3	Hippocampus	17	12.4021	10.8789	0.254281	0.983382	33.7247	-8.92055
TAX1BP3.12498.12.3	Hippocampus	23	0.821911	9.1337	0.928298	0.999986	18.724	-17.0801
TBCA.12501.10.3	Hippocampus	35	4.17513	4.36627	0.338959	0.983382	12.733	-4.38276
TBCE.11211.7.3	Hippocampus	18	-8.77159	10.3656	0.397431	0.983382	11.545	-29.0882
TBK1.3400.49.2	Hippocampus	16	-4.46809	15.7675	0.77689	0.998997	26.4361	-35.3723
TBP.2875.15.2	Hippocampus	17	-1.41843	10.2026	0.88943	0.999986	18.5787	-21.4155
TBX22.11146.4.3	Hippocampus	18	1.42137	9.78494	0.884505	0.999986	20.5999	-17.7571
TBX3.13978.122.3	Hippocampus	19	-0.788495	9.98862	0.937081	0.999986	18.7892	-20.3662
TBX5.11202.70.3	Hippocampus	26	5.83992	8.42267	0.488086	0.991675	22.3484	-10.6685
TBXAS1.8098.37.3	Hippocampus	19	-10.9412	9.52385	0.25063	0.983382	7.72556	-29.6079
TCN1.11232.46.3	Hippocampus	26	-1.59811	7.69248	0.835424	0.999986	13.4792	-16.6754
TCN2.5584.21.3	Hippocampus	72	-6.17031	2.86422	0.0312186	0.88354	-0.556446	-11.7842
TDGF1.5810.25.3	Hippocampus	68	-0.00270596	3.15531	0.999316	0.999986	6.1817	-6.18711
TDP1.10073.22.3	Hippocampus	17	1.23419	10.4601	0.906076	0.999986	21.736	-19.2676
TEAD3.12854.3.3	Hippocampus	17	-0.571246	10.9619	0.95844	0.999986	20.9141	-22.0566
TEAD4.12516.13.3	Hippocampus	14	0.800059	12.2769	0.94804	0.999986	24.8628	-23.2626
TEK.3773.15.4	Hippocampus	17	3.04536	8.84141	0.730513	0.995811	20.3745	-14.2838
TENM3.11107.25.3	Hippocampus	18	-0.821021	10.2258	0.936007	0.999986	19.2215	-20.8636
TENM4.11365.17.3	Hippocampus	26	4.02224	9.06896	0.657391	0.995811	21.7974	-13.7529
TESC.12831.21.3	Hippocampus	18	1.74346	10.4014	0.866884	0.999986	22.1302	-18.6433
TEX29.10557.6.3	Hippocampus	37	-0.452309	5.31184	0.932141	0.999986	9.9589	-10.8635
TEX29.13500.9.3	Hippocampus	14	-27.2342	15.2568	0.0742521	0.983382	2.66907	-57.1375
TF.4162.54.2	Hippocampus	17	-2.82756	10.9675	0.796552	0.999986	18.6687	-24.3239
TFF1.9185.15.3	Hippocampus	27	-11.7325	9.07795	0.196213	0.983382	6.06029	-29.5253
TFF2.9191.8.3	Hippocampus	24	0.252665	8.75905	0.976987	0.999986	17.4204	-16.9151
TFF3.4721.54.2	Hippocampus	27	-18.2529	8.05829	0.0235062	0.805285	-2.45863	-34.0471
TFF3.8323.163.3	Hippocampus	19	-5.23331	9.68086	0.588795	0.995811	13.7412	-24.2078
TFIP11.9043.7.3	Hippocampus	12	19.461	20.004	0.330625	0.983382	58.6688	-19.7468
TFPI.3336.50.1	Hippocampus	27	13.6433	7.55309	0.0708693	0.983382	28.4473	-1.16081
TFPI2.9233.71.3	Hippocampus	23	12.8195	9.68762	0.185741	0.983382	31.8072	-6.16827
TFRC.6895.1.3	Hippocampus	22	-7.34294	9.67705	0.447973	0.99161	11.6241	-26.31
TFRC.8795.48.3	Hippocampus	30	-12.7653	7.2403	0.0778859	0.983382	1.42571	-26.9563
TG.4165.2.1	Hippocampus	19	-2.4191	10.0361	0.809525	0.999986	17.2517	-22.0899
TGFA.9358.3.3	Hippocampus	15	-4.36686	11.3921	0.70148	0.995811	17.9617	-26.6954
TGFB1.2333.72.1	Hippocampus	12	-7.27229	12.9119	0.573281	0.995811	18.0349	-32.5795
TGFB1I1.8777.5.3	Hippocampus	23	3.5537	10.2011	0.727567	0.995811	23.5478	-16.4404
TGFB2.4156.74.1	Hippocampus	24	-21.5981	8.87329	0.0149308	0.742696	-4.20641	-38.9897
TGFB3.3520.58.1	Hippocampus	26	4.96199	7.97643	0.533888	0.995811	20.5958	-10.6718
TGFBI.3283.21.1	Hippocampus	23	4.448	6.56776	0.498249	0.991675	17.3208	-8.42481
TGFBR2.5133.17.3	Hippocampus	22	26.7166	10.2021	0.00882552	0.689861	46.7126	6.72051
TGFBR3.3009.3.2	Hippocampus	19	14.4743	10.7416	0.177822	0.983382	35.5279	-6.57936
TGIF2.9847.21.3	Hippocampus	15	4.14324	11.0723	0.708256	0.995811	25.8449	-17.5584
THBS2.3339.33.1	Hippocampus	36	6.18354	5.45756	0.257205	0.983382	16.8804	-4.51329
THBS3.8982.65.3	Hippocampus	22	11.8254	10.9097	0.278393	0.983382	33.2083	-9.55755
THPO.5947.90.3	Hippocampus	23	-8.94161	9.26999	0.334757	0.983382	9.22757	-27.1108
THPO.8059.1.3	Hippocampus	24	-14.1582	8.6333	0.101016	0.983382	2.76311	-31.0794
THRA.12527.50.3	Hippocampus	17	-27.8628	13.92	0.0453234	0.950675	-0.57964	-55.1459
THSD1.5621.64.3	Hippocampus	23	-7.51295	7.38628	0.309083	0.983382	6.96417	-21.9901
THSD7A.11174.8.3	Hippocampus	19	6.23412	10.2048	0.541265	0.995811	26.2355	-13.7673
THYN1.12424.107.3	Hippocampus	23	7.14824	9.27526	0.440898	0.99161	25.3278	-11.0313
TIE1.2844.53.2	Hippocampus	34	3.36473	4.91009	0.493174	0.991675	12.9885	-6.25904
TIGAR.12476.50.3	Hippocampus	30	10.2422	6.82949	0.133693	0.983382	23.628	-3.14363
TIMP4.6462.12.3	Hippocampus	31	-16.2714	6.5022	0.0123341	0.707359	-3.52704	-29.0157
TINAGL1.11192.168.3	Hippocampus	21	2.13513	9.42755	0.82083	0.999986	20.6131	-16.3429
TIRAP.9839.148.3	Hippocampus	35	6.50526	6.23427	0.296731	0.983382	18.7244	-5.7139
TJP1.12001.7.3	Hippocampus	28	-12.217	8.83562	0.166756	0.983382	5.10077	-29.5348
TK1.4301.58.2	Hippocampus	21	-10.8236	11.6806	0.354119	0.983382	12.0704	-33.7176
TKT.4306.4.2	Hippocampus	23	-2.78467	7.62835	0.71508	0.995811	12.1669	-17.7362
TLL1.6383.90.3	Hippocampus	27	4.33794	7.55708	0.565952	0.995811	19.1498	-10.4739
TLN2.14082.56.3	Hippocampus	22	-7.05599	8.52453	0.407825	0.983382	9.65209	-23.7641
TLR1.11149.3.3	Hippocampus	19	1.6335	10.4592	0.875893	0.999986	22.1336	-18.8666
TLR2.3835.11.2	Hippocampus	15	12.1018	11.6179	0.297571	0.983382	34.8728	-10.6692
TLR4.11101.18.3	Hippocampus	27	-7.37379	8.41399	0.380828	0.983382	9.11763	-23.8652
TLR4.LY96.3647.49.4	Hippocampus	24	6.6078	6.29799	0.29409	0.983382	18.9519	-5.73626
TMCO5A.6907.17.3	Hippocampus	32	13.8179	7.68723	0.0722547	0.983382	28.8848	-1.2491
TMED10.6506.54.3	Hippocampus	30	-7.14245	5.437	0.188955	0.983382	3.51406	-17.799
TMED2.10761.5.3	Hippocampus	26	1.99909	8.23267	0.808142	0.999986	18.1351	-14.1369
TMED4.9319.59.3	Hippocampus	17	-7.40057	11.5729	0.522517	0.995811	15.2824	-30.0835
TMEM119.11110.4.3	Hippocampus	14	-2.4151	12.5146	0.846973	0.999986	22.1135	-26.9437
TMEM132A.7871.16.3	Hippocampus	28	0.928338	4.9051	0.849889	0.999986	10.5423	-8.68566
TMEM132B.8890.9.3	Hippocampus	25	-1.68479	10.0189	0.866456	0.999986	17.9522	-21.3218
TMEM132C.11128.29.3	Hippocampus	19	-1.11983	10.0167	0.910985	0.999986	18.5129	-20.7526
TMEM132C.7173.141.3	Hippocampus	29	11.6677	7.07864	0.0992926	0.983382	25.5418	-2.20646
TMEM132D.13416.8.3	Hippocampus	21	-21.5786	8.56403	0.0117462	0.707359	-4.79309	-38.3641
TMEM167A.11112.18.3	Hippocampus	26	7.10645	8.60702	0.408998	0.983382	23.9762	-9.7633
TMEM167B.13421.17.3	Hippocampus	24	9.64013	8.66995	0.266181	0.983382	26.6332	-7.35298
TMEM190.10442.1.3	Hippocampus	32	-0.525497	4.44679	0.90593	0.999986	8.19022	-9.24121
TMEM2.8992.1.3	Hippocampus	28	-8.7956	8.04229	0.274101	0.983382	6.9673	-24.5585
TMEM230.11542.11.3	Hippocampus	26	-6.01082	8.16677	0.461725	0.99161	9.99604	-22.0177
TMEM234.8107.12.3	Hippocampus	13	-2.66764	11.4989	0.816545	0.999986	19.8702	-25.2055
TMEM237.12856.14.3	Hippocampus	17	-4.5177	10.5847	0.669514	0.995811	16.2282	-25.2637
TMEM27.7816.23.3	Hippocampus	23	2.69154	9.35397	0.773543	0.998997	21.0253	-15.6422
TMEM40.12941.24.3	Hippocampus	17	-21.6813	14.7899	0.142662	0.983382	7.30695	-50.6696
TMEM41B.10661.4.3	Hippocampus	22	11.8531	9.59308	0.216611	0.983382	30.6556	-6.94931
TMEM52.11186.12.3	Hippocampus	22	2.1164	9.44024	0.82261	0.999986	20.6193	-16.3865
TMEM57.12367.52.3	Hippocampus	13	-5.21198	13.9553	0.708793	0.995811	22.1403	-32.5643
TMEM59L.9959.60.3	Hippocampus	33	-3.00062	8.00987	0.707947	0.995811	12.6987	-18.7
TMEM70.8074.32.3	Hippocampus	18	-1.91331	11.3022	0.865572	0.999986	20.239	-24.0657
TMEM87B.13485.20.3	Hippocampus	44	8.36379	4.77957	0.0801346	0.983382	17.7317	-1.00416
TMEM8B.12742.160.3	Hippocampus	9	0.350139	14.7252	0.98103	0.999986	29.2116	-28.5113
TMEM9.9249.17.3	Hippocampus	22	8.42961	13.7261	0.53913	0.995811	35.3328	-18.4736
TMIE.7992.3.3	Hippocampus	16	-15.9309	13.6003	0.24145	0.983382	10.7256	-42.5874
TMOD1.12595.11.3	Hippocampus	19	-8.84753	12.2705	0.470884	0.99161	15.2026	-32.8977
TMPO.8265.225.3	Hippocampus	26	2.2752	7.66189	0.766505	0.998997	17.2925	-12.7421
TMPRSS11A.7231.37.3	Hippocampus	21	2.52627	9.29489	0.785782	0.999707	20.7443	-15.6917
TMPRSS11B.10895.28.3	Hippocampus	24	1.63372	10.7764	0.8795	0.999986	22.7554	-19.4879
TMPRSS11D.6547.83.3	Hippocampus	47	9.31145	5.10509	0.0681589	0.983382	19.3174	-0.694523
TMPRSS15.3189.61.2	Hippocampus	18	-12.2529	10.9409	0.262748	0.983382	9.19124	-33.6971
TMPRSS5.8002.27.3	Hippocampus	21	2.67207	11.061	0.809109	0.999986	24.3516	-19.0074
TMUB2.9226.6.3	Hippocampus	9	-20.1828	14.3371	0.159211	0.983382	7.91793	-48.2835
TNC.4155.3.2	Hippocampus	40	-11.587	4.95235	0.0192999	0.805285	-1.88035	-21.2936
TNF.5936.53.3	Hippocampus	16	15.0524	10.609	0.155946	0.983382	35.846	-5.74114
TNFAIP3.14009.65.3	Hippocampus	26	1.34653	11.6166	0.90772	0.999986	24.115	-21.422
TNFAIP6.5036.50.1	Hippocampus	49	1.00846	5.23179	0.84715	0.999986	11.2628	-9.24585
TNFRSF10A.4832.75.2	Hippocampus	17	20.2063	10.3867	0.0517259	0.983382	40.5642	-0.151566
TNFRSF10B.7693.13.3	Hippocampus	17	8.70856	14.918	0.55938	0.995811	37.9478	-20.5307
TNFRSF10D.14121.24.3	Hippocampus	21	-12.5843	10.9133	0.248864	0.983382	8.80584	-33.9745
TNFRSF11A.5424.55.3	Hippocampus	27	-2.49501	8.43892	0.767493	0.998997	14.0453	-19.0353
TNFRSF11A.8256.57.3	Hippocampus	20	-0.393971	9.49176	0.966892	0.999986	18.2099	-18.9978
TNFRSF11A.8316.36.3	Hippocampus	18	-5.00305	10.8435	0.644521	0.995811	16.2502	-26.2563
TNFRSF11B.2526.53.3	Hippocampus	18	-3.32379	10.4859	0.75126	0.998997	17.2285	-23.8761
TNFRSF11B.8304.50.3	Hippocampus	16	2.73141	9.72491	0.778812	0.998997	21.7922	-16.3294
TNFRSF12A.5138.50.3	Hippocampus	19	-7.16562	10.5114	0.495428	0.991675	13.4367	-27.7679
TNFRSF13B.2704.74.1	Hippocampus	16	-0.514258	10.7411	0.961814	0.999986	20.5383	-21.5668
TNFRSF14.5352.11.3	Hippocampus	19	-6.84017	11.0555	0.536106	0.995811	14.8286	-28.5089
TNFRSF17.2665.26.2	Hippocampus	31	3.33703	7.85622	0.671009	0.995811	18.7352	-12.0612
TNFRSF18.5526.53.3	Hippocampus	21	25.452	8.99087	0.00464211	0.662611	43.0741	7.8299
TNFRSF19.5131.15.3	Hippocampus	19	-11.0891	9.9133	0.263307	0.983382	8.34097	-30.5192
TNFRSF1A.2654.19.1	Hippocampus	23	-3.60527	8.82298	0.682816	0.995811	13.6878	-20.8983
TNFRSF1B.3152.57.1	Hippocampus	18	8.90205	10.8489	0.411902	0.983382	30.1658	-12.3617
TNFRSF1B.8368.102.3	Hippocampus	25	1.16278	7.79798	0.881465	0.999986	16.4468	-14.1213
TNFRSF21.5404.53.3	Hippocampus	22	0.11538	8.97428	0.989742	0.999986	17.705	-17.4742
TNFRSF21.9259.35.3	Hippocampus	21	11.4475	10.4432	0.273002	0.983382	31.9161	-9.02105
TNFRSF4.3730.81.2	Hippocampus	26	-3.4556	9.68246	0.721172	0.995811	15.522	-22.4332
TNFRSF6B.5070.76.3	Hippocampus	21	-2.85645	9.02368	0.751585	0.998997	14.83	-20.5429
TNFRSF8.2605.49.2	Hippocampus	16	-15.9805	11.6387	0.169739	0.983382	6.83144	-38.7924
TNFSF11.2917.3.2	Hippocampus	24	6.87913	8.69286	0.428738	0.99161	23.9171	-10.1589
TNFSF12.5939.42.3	Hippocampus	37	-1.97413	5.83113	0.734949	0.996216	9.45489	-13.4032
TNFSF13B.3059.50.2	Hippocampus	13	-4.46061	13.0689	0.732866	0.995811	21.1544	-30.0756
TNFSF14.5355.69.3	Hippocampus	15	1.98206	10.1816	0.845651	0.999986	21.938	-17.9739
TNFSF15.14057.68.3	Hippocampus	27	-10.4957	8.5588	0.220085	0.983382	6.27956	-27.2709
TNFSF15.2968.61.1	Hippocampus	27	-7.52997	8.22459	0.359906	0.983382	8.59022	-23.6502
TNFSF18.2708.54.2	Hippocampus	18	-9.06946	11.7662	0.440822	0.99161	13.9923	-32.1312
TNFSF4.14030.21.3	Hippocampus	19	-4.34689	10.1847	0.669522	0.995811	15.6152	-24.309
TNFSF4.2839.2.1	Hippocampus	18	10.7853	11.1639	0.334001	0.983382	32.6665	-11.0959
TNFSF8.3421.54.2	Hippocampus	26	-0.238611	9.04194	0.978947	0.999986	17.4836	-17.9608
TNFSF9.2599.51.2	Hippocampus	19	-12.4977	11.1267	0.261347	0.983382	9.31067	-34.306
TNMD.6578.29.3	Hippocampus	20	-11.4389	10.1522	0.259851	0.983382	8.45936	-31.3372
TNNI3.5441.67.3	Hippocampus	26	-0.000596989	8.39393	0.999943	0.999986	16.4515	-16.4527
TNNI3.5930.54.3	Hippocampus	16	-14.6478	10.1069	0.147256	0.983382	5.16166	-34.4573
TNR.11302.237.3	Hippocampus	25	-5.481	8.1048	0.498872	0.991675	10.4044	-21.3664
TNS2.11667.29.3	Hippocampus	37	12.6769	5.86209	0.0305784	0.880604	24.1666	1.18717
TNS4.9927.96.3	Hippocampus	18	7.77732	9.62545	0.419093	0.990728	26.6432	-11.0886
TNXB.5698.60.3	Hippocampus	33	5.1852	7.06461	0.462967	0.99161	19.0318	-8.66143
TOLLIP.13963.7.3	Hippocampus	23	8.88159	9.95073	0.372095	0.983382	28.385	-10.6218
TOM1L1.13652.2.3	Hippocampus	29	-5.06821	7.61744	0.505831	0.991675	9.86198	-19.9984
TOP1.2876.74.2	Hippocampus	20	-7.68195	13.4631	0.568274	0.995811	18.7056	-34.0695
TOPBP1.9947.22.3	Hippocampus	17	-9.94052	14.6407	0.497161	0.991675	18.7553	-38.6363
TOR1AIP1.9039.47.3	Hippocampus	32	-2.00266	6.217	0.747357	0.998997	10.1827	-14.188
TOR1AIP2.10553.8.3	Hippocampus	20	-2.02702	13.1752	0.877728	0.999986	23.7964	-27.8505
TOR1AIP2.10640.9.3	Hippocampus	13	-8.18421	12.0767	0.497969	0.991675	15.486	-31.8545
TOX3.12717.65.3	Hippocampus	18	9.11935	14.1352	0.51883	0.995811	36.8244	-18.5857
TP53.6152.111.3	Hippocampus	21	-1.81481	10.9375	0.868215	0.999986	19.6226	-23.2522
TP53I11.13022.20.3	Hippocampus	34	1.03911	7.1233	0.88402	0.999986	15.0008	-12.9226
TP63.10040.63.3	Hippocampus	18	12.6434	10.5614	0.231255	0.983382	33.3437	-8.05695
TPI1.4309.59.3	Hippocampus	30	1.45761	7.47882	0.845472	0.999986	16.1161	-13.2009
TPK1.12018.84.3	Hippocampus	16	-1.21229	12.2577	0.921217	0.999986	22.8128	-25.2374
TPM1.5033.27.1	Hippocampus	17	-7.60533	11.4119	0.505131	0.991675	14.762	-29.9726
TPM2.4472.5.2	Hippocampus	19	-14.9075	10.5325	0.15696	0.983382	5.73633	-35.5512
TPM3.12372.50.3	Hippocampus	21	1.45981	9.14003	0.873105	0.999986	19.3743	-16.4547
TPO.3873.51.2	Hippocampus	20	-13.7417	9.37536	0.142723	0.983382	4.63401	-32.1174
TPPP2.12800.5.3	Hippocampus	29	9.91252	8.04851	0.2181	0.983382	25.6876	-5.86257
TPSB2.3403.1.2	Hippocampus	38	-4.96214	4.6541	0.286339	0.983382	4.15989	-14.0842
TPSG1.14103.12.3	Hippocampus	24	-3.21935	9.152	0.725014	0.995811	14.7186	-21.1573
TPST1.7928.183.3	Hippocampus	26	7.09811	7.94239	0.371483	0.983382	22.6652	-8.46898
TPST2.8024.64.3	Hippocampus	32	7.5722	6.40752	0.237298	0.983382	20.1309	-4.98654
TPT1.3872.2.1	Hippocampus	24	7.07174	7.63291	0.354196	0.983382	22.0322	-7.88876
TRA2B.12373.73.3	Hippocampus	22	10.3497	8.74917	0.236834	0.983382	27.4981	-6.79865
TRAF4.13041.47.3	Hippocampus	13	7.64386	12.3372	0.535537	0.995811	31.8248	-16.5371
TRAT1.7224.11.3	Hippocampus	22	-16.5711	9.09719	0.0685213	0.983382	1.25938	-34.4016
TREM1.9266.1.3	Hippocampus	27	1.08424	5.2037	0.834948	0.999986	11.2835	-9.115
TREML1.9329.28.3	Hippocampus	30	0.736695	8.6289	0.931963	0.999986	17.6493	-16.176
TREML2.5736.1.3	Hippocampus	33	-5.9216	6.51829	0.363636	0.983382	6.85425	-18.6974
TREML4.11139.4.3	Hippocampus	18	4.96576	9.8497	0.614154	0.995811	24.2712	-14.3397
TRH.5659.11.3	Hippocampus	24	-2.79042	8.67638	0.747747	0.998997	14.2153	-19.7961
TSG101.13044.5.3	Hippocampus	11	12.6591	13.7659	0.357781	0.983382	39.6403	-14.322
TSLP.3010.53.2	Hippocampus	21	-5.19007	9.63909	0.590274	0.995811	13.7025	-24.0827
TSN.12477.42.3	Hippocampus	19	-18.3412	15.8105	0.246025	0.983382	12.6475	-49.3298
TSNARE1.7069.9.4	Hippocampus	25	8.87597	8.2727	0.283306	0.983382	25.0905	-7.33852
TSR3.7018.10.3	Hippocampus	19	-13.6905	9.9791	0.170091	0.983382	5.86858	-33.2495
TSSK2.7873.32.3	Hippocampus	21	-2.08018	9.11489	0.819477	0.999986	15.785	-19.9454
TST.12663.1.3	Hippocampus	47	0.104878	3.77947	0.977862	0.999986	7.51263	-7.30288
TSTA3.12657.2.3	Hippocampus	14	13.2538	12.0642	0.271939	0.983382	36.8997	-10.392
TTC17.8800.14.3	Hippocampus	18	0.932858	10.3351	0.92808	0.999986	21.1897	-19.324
TTC17.9550.153.3	Hippocampus	20	-10.3055	10.4846	0.325649	0.983382	10.2444	-30.8554
TTC9B.9386.42.3	Hippocampus	18	3.06972	9.96423	0.758026	0.998997	22.5996	-16.4602
TTL.13973.62.3	Hippocampus	14	8.18433	10.831	0.449866	0.99161	29.4131	-13.0444
TTMP.7963.36.3	Hippocampus	9	-12.0685	15.0179	0.421623	0.991539	17.3666	-41.5036
TTN.11352.42.3	Hippocampus	13	-19.4847	15.2579	0.201594	0.983382	10.4208	-49.3903
TUFT1.5690.49.3	Hippocampus	26	14.3275	8.26097	0.0828534	0.983382	30.519	-1.86397
TWF1.12871.10.3	Hippocampus	30	7.68381	8.37466	0.358877	0.983382	24.0982	-8.73053
TWSG1.9234.8.3	Hippocampus	17	4.88103	11.6874	0.676216	0.995811	27.7883	-18.0262
TXLNA.9065.28.3	Hippocampus	25	11.1863	8.94083	0.210879	0.983382	28.7104	-6.33768
TXN.8813.160.3	Hippocampus	18	-17.7712	9.98499	0.0751103	0.983382	1.79939	-37.3418
TXNDC11.8769.30.3	Hippocampus	21	8.26962	12.4555	0.506735	0.991675	32.6825	-16.1432
TXNDC12.4815.25.3	Hippocampus	81	-8.14703	2.42994	0.000800076	0.187618	-3.38434	-12.9097
TXNDC5.11212.7.3	Hippocampus	37	5.29833	6.76055	0.433209	0.99161	18.549	-7.95235
TXNIP.11682.7.3	Hippocampus	18	-10.6135	10.6386	0.318453	0.983382	10.2381	-31.4651
TXNRD1.13967.14.3	Hippocampus	25	6.15989	7.65462	0.420977	0.990728	21.163	-8.84317
TYK2.5260.80.3	Hippocampus	22	-4.14616	12.189	0.733739	0.995811	19.7443	-28.0366
TYMSOS.8263.64.3	Hippocampus	18	-4.30021	10.7196	0.688307	0.995811	16.7102	-25.3106
TYRO3.2611.72.2	Hippocampus	21	9.2283	10.0296	0.357518	0.983382	28.8864	-10.4298
U2AF2.13577.25.3	Hippocampus	12	-6.35738	13.1174	0.627924	0.995811	19.3528	-32.0676
UAP1.13580.2.3	Hippocampus	18	-6.55954	10.8008	0.54364	0.995811	14.6101	-27.7292
UBB.6641.60.3	Hippocampus	28	-1.88029	8.29251	0.820622	0.999986	14.373	-18.1336
UBB.6651.74.3	Hippocampus	20	-0.311274	9.64259	0.974248	0.999986	18.5882	-19.2107
UBC.6647.55.3	Hippocampus	25	3.55521	9.05466	0.694586	0.995811	21.3024	-14.1919
UBE2B.9865.40.3	Hippocampus	29	-6.61807	8.78676	0.451338	0.99161	10.604	-23.8401
UBE2D4.13475.10.3	Hippocampus	25	5.43016	7.46884	0.4672	0.99161	20.0691	-9.20877
UBE2G2.9199.6.3	Hippocampus	31	-16.7176	9.54248	0.0797887	0.983382	1.98566	-35.4209
UBE2I.2877.3.1	Hippocampus	33	3.17301	6.01731	0.597976	0.995811	14.9669	-8.62092
UBE2J1.6900.30.3	Hippocampus	24	-13.2719	9.41746	0.15875	0.983382	5.18632	-31.7301
UBE2J2.6601.1.3	Hippocampus	20	-1.68442	10.7236	0.875185	0.999986	19.3339	-22.7027
UBE2J2.8802.24.3	Hippocampus	13	-1.77413	13.6084	0.896274	0.999986	24.8984	-28.4467
UBE2L3.3874.8.1	Hippocampus	17	-16.7719	14.9118	0.2607	0.983382	12.4553	-45.9992
UBE2N.3905.62.1	Hippocampus	21	-1.10594	8.62263	0.897943	0.999986	15.7944	-18.0063
UBE2T.12400.25.3	Hippocampus	16	13.7686	11.1945	0.218721	0.983382	35.7099	-8.17273
UBE2V1.11626.7.3	Hippocampus	17	-10.3778	9.90738	0.294878	0.983382	9.04069	-29.7962
UBL4A.11490.42.3	Hippocampus	23	17.5961	7.80806	0.0242226	0.805285	32.8999	2.29229
UBQLN4.12720.71.3	Hippocampus	21	-2.2045	8.50567	0.795496	0.999986	14.4666	-18.8756
UBTD2.12875.28.3	Hippocampus	31	2.99479	7.59954	0.693526	0.995811	17.8899	-11.9003
UBXN4.9970.7.3	Hippocampus	24	6.03623	8.36812	0.470703	0.99161	22.4377	-10.3653
UBXN4.9997.12.3	Hippocampus	20	-3.54669	9.85361	0.718894	0.995811	15.7664	-22.8598
UCK2.12515.45.3	Hippocampus	21	14.6344	11.7555	0.213168	0.983382	37.6752	-8.40635
UCMA.10977.55.3	Hippocampus	37	-0.467689	5.77106	0.93541	0.999986	10.8436	-11.779
UFC1.3405.6.2	Hippocampus	21	0.288424	8.16426	0.971818	0.999986	16.2904	-15.7135
UFM1.3836.51.2	Hippocampus	15	-0.732693	9.90574	0.941037	0.999986	18.6826	-20.1479
UGP2.13939.14.3	Hippocampus	15	6.38043	11.5475	0.580581	0.995811	29.0136	-16.2528
UGT1A6.7891.45.3	Hippocampus	29	-0.429844	7.72561	0.95563	0.999986	14.7123	-15.572
UGT1A8.8899.75.3	Hippocampus	23	6.40663	8.8998	0.47161	0.99161	23.8502	-11.037
UGT2A1.8907.11.3	Hippocampus	15	-18.5797	10.4841	0.0763664	0.983382	1.96924	-39.1286
ULBP1.14081.5.3	Hippocampus	12	0.750466	12.3081	0.951381	0.999986	24.8744	-23.3735
ULBP1.3081.70.2	Hippocampus	20	-6.12224	9.31651	0.511092	0.991675	12.1381	-24.3826
ULBP2.3082.9.2	Hippocampus	13	-1.60608	12.4166	0.897081	0.999986	22.7305	-25.9427
ULBP3.2747.3.2	Hippocampus	17	-0.00861249	11.0762	0.99938	0.999986	21.7007	-21.718
ULK3.12437.18.3	Hippocampus	18	6.19459	10.1667	0.542325	0.995811	26.1214	-13.7322
UMODL1.9114.84.3	Hippocampus	27	11.4317	8.44761	0.175977	0.983382	27.989	-5.12561
UNC13A.14052.26.3	Hippocampus	19	2.8484	9.52905	0.765003	0.998997	21.5253	-15.8285
UNC5A.7975.97.3	Hippocampus	21	15.4305	9.98621	0.122302	0.983382	35.0035	-4.14247
UNC5B.7776.20.3	Hippocampus	24	11.1007	9.04111	0.219521	0.983382	28.8213	-6.61987
UNC5C.5139.32.3	Hippocampus	33	-0.831787	6.82665	0.903023	0.999986	12.5485	-14.212
UNC5D.5140.56.3	Hippocampus	21	2.62542	9.58552	0.784166	0.998997	21.4131	-16.1622
UNC5D.8624.16.3	Hippocampus	30	12.0041	8.02309	0.134603	0.983382	27.7294	-3.72114
UNC93B1.13487.24.3	Hippocampus	29	1.87059	9.02572	0.835814	0.999986	19.561	-15.8198
UPK3B.8286.44.3	Hippocampus	12	-17.2844	14.0789	0.219568	0.983382	10.3103	-44.879
UPK3BL.6633.43.3	Hippocampus	13	-38.548	14.6929	0.00870093	0.689861	-9.74999	-67.346
UQCC3.8228.10.3	Hippocampus	27	-11.8052	9.17673	0.198292	0.983382	6.18115	-29.7916
UQCRB.12957.62.3	Hippocampus	20	-0.110081	10.0351	0.991248	0.999986	19.5588	-19.7789
UROS.11248.43.3	Hippocampus	16	-18.1532	10.5184	0.0843728	0.983382	2.46278	-38.7692
USB1.11328.9.3	Hippocampus	17	-0.504159	10.1868	0.960528	0.999986	19.4619	-20.4702
USE1.8057.78.3	Hippocampus	22	14.4436	9.02699	0.109588	0.983382	32.1365	-3.24928
USP21.12681.63.3	Hippocampus	22	-0.186451	8.51757	0.982536	0.999986	16.508	-16.8809
USP25.9215.117.3	Hippocampus	29	5.88635	5.32004	0.268532	0.983382	16.3136	-4.54092
USP8.13450.49.3	Hippocampus	19	1.7427	10.7521	0.871244	0.999986	22.8169	-19.3315
UST.8364.74.3	Hippocampus	20	8.57078	11.8722	0.470343	0.99161	31.8402	-14.6987
UTS2R.13530.5.3	Hippocampus	25	0.919686	8.50359	0.913875	0.999986	17.5867	-15.7474
UXS1.8258.22.3	Hippocampus	18	5.05146	10.803	0.640072	0.995811	26.2254	-16.1224
VAMP3.7903.18.3	Hippocampus	20	-20.1945	9.99004	0.0432317	0.94547	-0.614036	-39.775
VAMP4.7732.45.3	Hippocampus	22	3.46267	10.0466	0.730349	0.995811	23.154	-16.2287
VAMP5.8290.1.3	Hippocampus	17	6.09954	10.0931	0.545625	0.995811	25.882	-13.6829
VAMP8.7064.2.4	Hippocampus	20	-1.9612	9.60842	0.838266	0.999986	16.8713	-20.7937
VAPA.7167.102.3	Hippocampus	21	3.43388	9.87886	0.728142	0.995811	22.7965	-15.9287
VAPB.7181.17.3	Hippocampus	18	-6.16673	14.7004	0.674856	0.995811	22.6461	-34.9796
VARS.13083.18.3	Hippocampus	39	-4.2507	4.6614	0.361825	0.983382	4.88564	-13.387
VAV3.9830.109.3	Hippocampus	34	-3.19615	9.96006	0.748289	0.998997	16.3256	-22.7179
VCAM1.2967.8.1	Hippocampus	37	14.6835	7.14514	0.0398756	0.94547	28.688	0.679042
VCAN.9561.21.3	Hippocampus	22	-5.12183	9.29181	0.581483	0.995811	13.0901	-23.3338
VCL.8750.46.3	Hippocampus	20	0.420529	9.65469	0.965258	0.999986	19.3437	-18.5027
VCY.6295.67.3	Hippocampus	18	-1.6155	9.98444	0.871462	0.999986	17.954	-21.185
VEGFA.14032.2.3	Hippocampus	36	1.02186	5.09752	0.841119	0.999986	11.013	-8.96929
VEGFA.2597.8.3	Hippocampus	36	0.846626	5.98159	0.887444	0.999986	12.5705	-10.8773
VEGFC.3132.1.1	Hippocampus	24	10.0392	9.21904	0.27617	0.983382	28.1085	-8.03013
VIMP.11286.78.3	Hippocampus	29	-25.5438	5.55506	4.25956e-06	0.00699207	-14.6559	-36.4318
VIT.6234.74.3	Hippocampus	33	2.67676	6.77265	0.692672	0.995811	15.9511	-10.5976
VPS24.12508.9.3	Hippocampus	23	-11.3594	11.6864	0.331045	0.983382	11.5461	-34.2648
VPS29.14318.1.3	Hippocampus	42	11.7071	3.67219	0.00143238	0.313501	18.9046	4.50961
VPS4A.11476.43.3	Hippocampus	24	6.80626	9.24347	0.461529	0.99161	24.9234	-11.3109
VPS4B.12668.7.3	Hippocampus	26	2.90714	7.71063	0.706151	0.995811	18.02	-12.2057
VRK1.12553.5.3	Hippocampus	19	2.48667	10.9548	0.820429	0.999986	23.9581	-18.9848
VSIG1.8367.142.3	Hippocampus	26	-5.98996	9.46094	0.526652	0.995811	12.5535	-24.5334
VSIG2.8018.43.3	Hippocampus	24	-7.71433	8.22173	0.348098	0.983382	8.40026	-23.8289
VSTM2L.6549.60.3	Hippocampus	18	7.74091	14.608	0.596176	0.995811	36.3727	-20.8908
VSTM4.7242.14.3	Hippocampus	30	-10.7883	8.87936	0.224371	0.983382	6.61524	-28.1919
VTA1.4209.60.2	Hippocampus	24	1.18773	11.0508	0.914409	0.999986	22.8473	-20.4718
VTI1A.7952.2.3	Hippocampus	25	7.24674	9.29423	0.435566	0.99161	25.4634	-10.9699
VTI1B.8963.8.3	Hippocampus	23	-2.12349	9.7468	0.827534	0.999986	16.9802	-21.2272
VTN.13125.45.3	Hippocampus	70	-4.98072	2.87829	0.0835503	0.983382	0.660717	-10.6222
VTN.8280.238.3	Hippocampus	30	-0.988335	7.38375	0.893519	0.999986	13.4838	-15.4605
VWC2.11121.56.3	Hippocampus	31	-12.5208	6.71183	0.0621134	0.983382	0.634368	-25.676
VWC2L.7995.16.3	Hippocampus	17	-8.21149	10.2342	0.422347	0.99161	11.8476	-28.2706
WBP1.10943.36.3	Hippocampus	15	4.49968	12.641	0.721871	0.995811	29.2761	-20.2767
WBP1L.9532.5.3	Hippocampus	16	5.77785	11.1707	0.604995	0.995811	27.6725	-16.1168
WDR1.10723.41.3	Hippocampus	21	3.98193	8.6388	0.644845	0.995811	20.914	-12.9501
WFDC10A.13429.3.3	Hippocampus	26	-3.2931	9.0045	0.714576	0.995811	14.3557	-20.9419
WFDC12.6037.6.3	Hippocampus	21	-2.3354	9.29715	0.801663	0.999986	15.887	-20.5578
WFDC13.9345.436.3	Hippocampus	22	-1.90154	8.93195	0.831411	0.999986	15.6051	-19.4082
WFDC2.11388.75.3	Hippocampus	26	3.75688	8.37362	0.65368	0.995811	20.1692	-12.6554
WFDC3.6384.19.3	Hippocampus	20	-1.50739	8.83086	0.864463	0.999986	15.8011	-18.8159
WFDC5.6969.14.3	Hippocampus	25	-0.771849	8.48019	0.927478	0.999986	15.8493	-17.393
WFIKKN1.3191.50.2	Hippocampus	23	7.47401	8.87082	0.399486	0.983382	24.8608	-9.91279
WFIKKN2.13408.23.3	Hippocampus	32	5.27683	5.87427	0.369028	0.983382	16.7904	-6.23674
WFIKKN2.3235.50.2	Hippocampus	35	2.58934	5.64207	0.646281	0.995811	13.6478	-8.46911
WIF1.2848.2.2	Hippocampus	20	-8.12683	9.35264	0.384883	0.983382	10.2044	-26.458
WISP1.13692.154.3	Hippocampus	29	-8.49941	4.81564	0.0775708	0.983382	0.939252	-17.9381
WISP3.5927.4.3	Hippocampus	23	-5.55401	9.53093	0.560072	0.995811	13.1266	-24.2346
WNK3.5493.17.3	Hippocampus	22	2.94436	9.29833	0.751505	0.998997	21.1691	-15.2804
WNT7A.4889.82.1	Hippocampus	24	-0.957478	11.1173	0.931367	0.999986	20.8325	-22.7475
WSCD2.6274.15.3	Hippocampus	18	-8.18575	9.58996	0.39334	0.983382	10.6106	-26.9821
XCL1.14078.69.3	Hippocampus	18	-11.1476	8.78691	0.204562	0.983382	6.07473	-28.37
XCL1.4143.74.2	Hippocampus	19	8.23385	9.74175	0.397992	0.983382	27.3277	-10.86
XDH.11264.33.3	Hippocampus	22	-21.624	9.49256	0.022727	0.805285	-3.01856	-40.2294
XG.8044.90.3	Hippocampus	34	6.34539	7.92619	0.423387	0.99161	21.8807	-9.18994
XPNPEP1.3481.87.1	Hippocampus	20	3.85909	10.7942	0.720707	0.995811	25.0158	-17.2976
XRCC1.12535.2.3	Hippocampus	17	-11.6401	13.1619	0.376492	0.983382	14.1572	-37.4373
XRCC4.9886.28.3	Hippocampus	17	-6.78234	9.64586	0.481972	0.991675	12.1235	-25.6882
XXYLT1.6375.75.3	Hippocampus	27	12.3904	9.08303	0.172527	0.983382	30.1932	-5.41232
YBX2.6372.7.3	Hippocampus	17	8.62468	8.47129	0.308627	0.983382	25.2284	-7.97905
YES1.2878.66.2	Hippocampus	22	-5.59034	8.87774	0.528889	0.995811	11.81	-22.9907
YIPF6.9984.12.3	Hippocampus	19	-10.4089	11.4624	0.36383	0.983382	12.0574	-32.8753
YTHDC1.8878.48.3	Hippocampus	24	-1.58804	8.96555	0.859409	0.999986	15.9844	-19.1605
YWHAB.YWHAE.YWHAG.YWHAH.YWHAQ.YWHAZ.SFN.4707.50.2	Hippocampus	17	0.899139	12.0786	0.94066	0.999986	24.5733	-22.775
YWHAE.14157.21.3	Hippocampus	11	9.59761	15.6425	0.539505	0.995811	40.2569	-21.0616
YWHAQ.7625.27.3	Hippocampus	19	-2.7131	12.7579	0.831592	0.999986	22.2925	-27.7187
YWHAZ.5858.6.5	Hippocampus	25	19.0709	11.3198	0.0920385	0.983382	41.2578	-3.11588
ZAP70.3837.6.2	Hippocampus	24	10.6869	8.72251	0.220495	0.983382	27.7831	-6.4092
ZAP70.4475.60.3	Hippocampus	16	-1.71488	10.5315	0.870649	0.999986	18.9269	-22.3566
ZAP70.4476.22.2	Hippocampus	18	-0.701758	9.34081	0.940113	0.999986	17.6062	-19.0097
ZBTB33.12785.49.3	Hippocampus	18	3.9666	11.397	0.727811	0.995811	26.3047	-18.3715
ZDHHC14.11677.17.3	Hippocampus	22	3.61469	9.26382	0.696393	0.995811	21.7718	-14.5424
ZFP91.13651.54.3	Hippocampus	17	8.04348	15.8097	0.610914	0.995811	39.0304	-22.9435
ZFYVE27.9102.28.3	Hippocampus	18	1.26323	10.5611	0.904791	0.999986	21.963	-19.4365
ZHX3.10036.201.3	Hippocampus	26	1.07767	8.34722	0.897274	0.999986	17.4382	-15.2829
ZNF10.11567.23.3	Hippocampus	23	-4.49759	11.1206	0.68589	0.995811	17.2987	-26.2939
ZNF134.12787.47.3	Hippocampus	22	-3.41772	12.056	0.776803	0.998997	20.212	-27.0474
ZNF174.11486.26.3	Hippocampus	26	-2.45807	8.5109	0.772723	0.998997	14.2233	-19.1394
ZNF175.12716.3.3	Hippocampus	30	-4.68252	6.7863	0.490197	0.991675	8.61863	-17.9837
ZNF18.11372.2.3	Hippocampus	18	0.657496	9.80639	0.946544	0.999986	19.878	-18.563
ZNF180.12771.19.3	Hippocampus	15	2.87968	14.0517	0.837623	0.999986	30.421	-24.6616
ZNF23.11565.58.3	Hippocampus	25	-9.88273	8.92245	0.268024	0.983382	7.60528	-27.3707
ZNF264.9993.11.3	Hippocampus	19	0.298222	9.50772	0.974977	0.999986	18.9334	-18.3369
ZNF276.14692.3.3	Hippocampus	27	-3.0662	10.5316	0.770943	0.998997	17.5758	-23.7082
ZNF329.12803.9.3	Hippocampus	20	-6.9443	10.4418	0.50602	0.991675	13.5217	-27.4103
ZNF334.12763.69.3	Hippocampus	31	-3.89127	7.83638	0.619496	0.995811	11.468	-19.2506
ZNF358.10529.19.3	Hippocampus	16	7.33501	13.3407	0.582441	0.995811	33.4828	-18.8127
ZNF382.14616.16.3	Hippocampus	21	0.572262	9.12465	0.949993	0.999986	18.4566	-17.312
ZNF410.12843.6.3	Hippocampus	21	3.12179	10.3219	0.762315	0.998997	23.3528	-17.1092
ZNF415.12811.55.3	Hippocampus	14	-16.525	11.4149	0.147711	0.983382	5.84829	-38.8982
ZNF566.12795.2.3	Hippocampus	12	2.88231	12.2282	0.813658	0.999986	26.8496	-21.085
ZNF75D.11596.47.3	Hippocampus	14	6.93839	11.687	0.552723	0.995811	29.8449	-15.9681
ZNF774.12760.34.3	Hippocampus	25	-0.59858	9.10462	0.947581	0.999986	17.2465	-18.4436
ZNF843.8321.27.3	Hippocampus	18	-0.807944	9.62501	0.933102	0.999986	18.0571	-19.673
ZNRF3.13428.52.3	Hippocampus	13	5.82375	14.441	0.686743	0.995811	34.1281	-22.4806
ZNRF3.14122.132.3	Hippocampus	22	7.72776	9.33665	0.407851	0.983382	26.0276	-10.5721
ZNRF4.9467.24.3	Hippocampus	17	8.8836	10.6403	0.403772	0.983382	29.7385	-11.9713
ZP4.7766.25.3	Hippocampus	31	-5.09915	7.69315	0.507448	0.991675	9.97942	-20.1777
ZPLD1.5590.11.3	Hippocampus	18	-6.10494	10.5007	0.560981	0.995811	14.4764	-26.6863

### Sheet: Pallidum
Results of MR Analysis between plasma proteins and pallidum volume
SOMAMER_ID (Exposure)	Region (Outcome)	N SNPs	Beta	SE	pval	P.adjusted	Beta-upper	Beta-lower
A1CF.12423.38.3	Pallidum	38	-2.52439	2.54653	0.321536	0.952489	2.4668	-7.51558
A4GALT.8759.29.3	Pallidum	15	0.118946	4.37792	0.978324	0.998149	8.69967	-8.46178
AARS.12340.17.3	Pallidum	20	-1.64097	3.93329	0.676531	0.973683	6.06828	-9.35023
ABCC6.8935.22.3	Pallidum	17	-1.46942	4.77758	0.758413	0.983118	7.89464	-10.8335
ABHD12.7825.7.3	Pallidum	20	1.72688	5.36583	0.747582	0.977814	12.2439	-8.79014
ABHD14A.5715.4.3	Pallidum	23	0.804866	3.01108	0.789237	0.986583	6.70659	-5.09685
ABL1.3341.33.4	Pallidum	11	-6.82062	5.07358	0.178838	0.952489	3.12359	-16.7648
ABL2.5261.13.3	Pallidum	20	-2.64319	3.45186	0.443839	0.958925	4.12247	-9.40884
ABLIM3.13578.98.3	Pallidum	20	1.12348	4.47605	0.801816	0.987218	9.89654	-7.64958
ABO.9253.52.3	Pallidum	44	0.878295	1.14045	0.441222	0.956757	3.11357	-1.35698
ACACB.12900.29.3	Pallidum	18	-5.04797	3.83358	0.187914	0.952489	2.46586	-12.5618
ACAN.3280.49.2	Pallidum	22	-4.25209	3.91816	0.277821	0.952489	3.42749	-11.9317
ACAP2.12343.14.3	Pallidum	18	0.304804	4.73802	0.948706	0.997786	9.59132	-8.98172
ACBD6.10075.75.3	Pallidum	25	4.43947	3.39949	0.191578	0.952489	11.1025	-2.22352
ACBD7.13563.259.3	Pallidum	28	-0.650984	3.21179	0.839381	0.992679	5.64413	-6.9461
ACE2.2805.6.2	Pallidum	24	-5.78306	3.75129	0.123166	0.952489	1.56946	-13.1356
ACLY.12700.9.3	Pallidum	19	5.28285	3.90411	0.176007	0.952489	12.9349	-2.3692
ACP1.3858.5.1	Pallidum	48	-5.47725	1.69194	0.0012068	0.528061	-2.16105	-8.79344
ACP2.9237.54.3	Pallidum	24	1.02732	2.89222	0.722439	0.974331	6.69608	-4.64144
ACP5.3232.28.2	Pallidum	27	-0.203455	2.70481	0.94004	0.997786	5.09797	-5.50488
ACPL2.6079.59.3	Pallidum	28	-3.29131	2.74841	0.2311	0.952489	2.09558	-8.6782
ACVR1B.2806.49.2	Pallidum	17	0.76044	4.46946	0.864899	0.994754	9.52058	-7.9997
ACVRL1.2969.11.1	Pallidum	15	-5.57839	4.92516	0.257368	0.952489	4.07491	-15.2317
ACYP2.12812.25.3	Pallidum	23	0.668546	3.10741	0.829654	0.991482	6.75908	-5.42199
ADAM11.6586.19.3	Pallidum	29	0.873573	3.05158	0.774672	0.985247	6.85468	-5.10753
ADAM12.4420.7.2	Pallidum	21	-0.901887	3.84889	0.814733	0.988159	6.64193	-8.44571
ADAM19.8948.13.3	Pallidum	15	1.16722	5.43026	0.829808	0.991482	11.8105	-9.47609
ADAM23.7049.2.3	Pallidum	46	-0.600764	1.78254	0.736096	0.975829	2.893	-4.09453
ADAM29.13549.15.3	Pallidum	20	-1.54643	3.99361	0.698589	0.973683	6.28104	-9.3739
ADAM9.3795.6.2	Pallidum	21	-1.15671	3.67767	0.753125	0.981909	6.05152	-8.36494
ADAMTS1.3174.2.1	Pallidum	15	-0.0609699	5.25115	0.990736	0.998299	10.2313	-10.3532
ADAMTS13.3175.51.5	Pallidum	31	-0.144319	2.05983	0.944143	0.997786	3.89295	-4.18159
ADAMTS15.4533.76.2	Pallidum	17	-1.75633	4.4974	0.696152	0.973683	7.05858	-10.5712
ADAMTS3.8845.2.3	Pallidum	24	-0.316207	3.81395	0.933925	0.997786	7.15914	-7.79156
ADAMTS4.2809.25.2	Pallidum	22	-11.0879	3.58243	0.00196756	0.528061	-4.06636	-18.1095
ADAMTS5.3168.8.2	Pallidum	31	0.906588	2.50242	0.717139	0.973683	5.81133	-3.99815
ADAMTS6.6441.62.3	Pallidum	19	-1.65812	2.8462	0.56018	0.960991	3.92042	-7.23667
ADAMTSL1.6575.79.3	Pallidum	23	-1.29286	4.07749	0.751188	0.980752	6.69901	-9.28474
ADCK4.9794.17.3	Pallidum	17	-6.71765	4.23132	0.112377	0.952489	1.57574	-15.011
ADCYAP1.4593.11.1	Pallidum	16	-0.502712	4.44927	0.91004	0.997786	8.21785	-9.22328
ADCYAP1.4594.22.2	Pallidum	26	-1.83052	3.34175	0.583848	0.967138	4.71931	-8.38035
ADCYAP1.8285.64.3	Pallidum	11	2.41934	5.36145	0.651811	0.972831	12.9278	-8.0891
ADGRF1.11243.90.3	Pallidum	33	-0.361806	2.26406	0.873036	0.994754	4.07576	-4.79937
ADGRF5.6409.57.3	Pallidum	43	-2.13239	1.47375	0.14792	0.952489	0.756153	-5.02094
ADGRG5.4551.72.3	Pallidum	17	-1.90017	4.04094	0.63819	0.972831	6.02007	-9.82042
ADH1B.9834.62.3	Pallidum	38	-3.27689	2.45514	0.181973	0.952489	1.53519	-8.08896
ADH4.8325.37.3	Pallidum	24	5.7454	3.72929	0.12341	0.952489	13.0548	-1.564
ADM.14115.34.3	Pallidum	27	-0.464281	2.97249	0.875881	0.994754	5.3618	-6.29036
ADPGK.6221.1.3	Pallidum	20	1.16678	4.69082	0.803564	0.987218	10.3608	-8.02722
ADRBK1.3347.9.2	Pallidum	28	-1.88531	2.69208	0.483729	0.959733	3.39116	-7.16179
ADSS.12644.63.3	Pallidum	28	-0.211674	3.46078	0.951229	0.997786	6.57146	-6.9948
ADSSL1.13998.26.3	Pallidum	24	-2.46774	4.09494	0.546754	0.960885	5.55835	-10.4938
AFP.5792.8.2	Pallidum	25	-3.89331	3.91287	0.319735	0.952489	3.7759	-11.5625
AGER.4125.52.2	Pallidum	32	4.31479	2.96035	0.14497	0.952489	10.1171	-1.48749
AGFG1.11681.8.3	Pallidum	40	-1.64921	2.38141	0.488602	0.959733	3.01836	-6.31678
AGGF1.8051.10.3	Pallidum	15	0.208726	5.62783	0.970415	0.997786	11.2393	-10.8218
AGO1.11651.24.3	Pallidum	21	-4.21728	3.81292	0.268705	0.952489	3.25604	-11.6906
AGR2.4959.2.1	Pallidum	16	-3.5625	5.4662	0.514574	0.959733	7.15126	-14.2763
AGRP.2813.11.2	Pallidum	22	7.38242	3.3333	0.0267776	0.935221	13.9157	0.849143
AHSA1.11633.89.3	Pallidum	25	-5.66743	3.19386	0.0759839	0.952489	0.592527	-11.9274
AHSG.3581.53.3	Pallidum	35	2.62249	1.92643	0.173412	0.952489	6.39829	-1.15331
AIF1.2849.49.1	Pallidum	21	0.174377	2.85693	0.95133	0.997786	5.77395	-5.4252
AIFM1.13424.51.3	Pallidum	19	-7.7598	4.46469	0.0822042	0.952489	0.990993	-16.5106
AIFM1.9522.3.3	Pallidum	18	2.58083	4.42253	0.559513	0.960991	11.249	-6.08732
AIMP1.2714.78.2	Pallidum	13	4.63874	4.56741	0.309811	0.952489	13.5909	-4.31337
AK1.5012.67.1	Pallidum	13	-8.34909	5.88751	0.156161	0.952489	3.19043	-19.8886
AKR1A1.4192.10.2	Pallidum	30	0.669667	1.95478	0.731915	0.975829	4.50104	-3.16171
AKR1B1.9854.36.3	Pallidum	20	6.70772	3.59458	0.0620326	0.952489	13.7531	-0.337667
AKR1C1.12618.50.3	Pallidum	24	0.727815	4.00496	0.855796	0.994754	8.57754	-7.12191
AKT1.AKT2.AKT3.2867.52.2	Pallidum	18	4.87713	3.91212	0.212518	0.952489	12.5449	-2.79063
AKT1.AKT2.AKT3.3392.68.2	Pallidum	15	3.3573	5.10343	0.510633	0.959733	13.36	-6.64542
AKT2.14685.17.3	Pallidum	20	5.24966	5.0723	0.300685	0.952489	15.1914	-4.69204
AKT2.5360.9.2	Pallidum	20	0.999871	3.63126	0.783047	0.986583	8.11715	-6.1174
ALCAM.5451.1.3	Pallidum	28	0.958665	3.16363	0.761869	0.983895	7.15938	-5.24205
ALDH3A1.11480.1.3	Pallidum	17	4.12168	4.59135	0.369343	0.952489	13.1207	-4.87738
ALDH3B1.12940.35.3	Pallidum	22	4.73658	3.96573	0.23233	0.952489	12.5094	-3.03624
ALDOA.5864.10.3	Pallidum	13	3.77391	5.64517	0.503801	0.959733	14.8384	-7.29062
ALDOC.9876.20.3	Pallidum	14	-4.32737	4.76761	0.364057	0.952489	5.01714	-13.6719
ALKBH5.8793.13.3	Pallidum	24	-2.24118	4.11928	0.586393	0.967138	5.83261	-10.315
ALOX15B.12422.143.3	Pallidum	22	0.647663	3.29217	0.84404	0.992679	7.10031	-5.80498
ALPI.10463.23.3	Pallidum	21	4.78929	3.58803	0.181943	0.952489	11.8218	-2.24325
AMBN.6522.57.3	Pallidum	11	9.26166	4.966	0.0621798	0.952489	18.995	-0.471712
AMELX.8578.45.3	Pallidum	24	-5.51973	3.66528	0.13208	0.952489	1.66422	-12.7037
AMH.4923.79.1	Pallidum	19	1.29202	3.74267	0.729934	0.975829	8.62765	-6.04361
AMICA1.5094.62.3	Pallidum	21	-7.3913	4.10739	0.0719376	0.952489	0.659183	-15.4418
AMICA1.8232.90.3	Pallidum	50	0.799724	1.67894	0.633843	0.972831	4.09046	-2.49101
AMIGO1.9979.13.3	Pallidum	22	5.26211	3.87332	0.174288	0.952489	12.8538	-2.3296
AMN.4322.28.3	Pallidum	14	2.21885	4.78044	0.642539	0.972831	11.5885	-7.15081
AMY1A.7918.114.3	Pallidum	50	-0.284102	2.14175	0.89447	0.997786	3.91372	-4.48192
ANAPC10.12345.4.3	Pallidum	19	-2.04289	5.64426	0.717395	0.973683	9.01985	-13.1056
ANAPC7.11690.47.3	Pallidum	45	2.67231	1.46787	0.0686781	0.952489	5.54934	-0.204722
ANGPT1.2811.27.1	Pallidum	26	-1.88873	3.88583	0.626928	0.97248	5.72749	-9.50495
ANGPT2.13660.76.3	Pallidum	20	4.75403	4.3636	0.275944	0.952489	13.3067	-3.79862
ANGPT2.2602.2.2	Pallidum	13	-2.1963	5.07135	0.664957	0.972831	7.74356	-12.1361
ANGPT4.2500.2.3	Pallidum	21	9.07615	3.67759	0.0135887	0.874737	16.2842	1.86806
ANGPTL1.11142.11.3	Pallidum	24	-2.87978	2.379	0.226088	0.952489	1.78307	-7.54262
ANGPTL1.9092.33.3	Pallidum	36	1.10336	2.41363	0.647573	0.972831	5.83407	-3.62735
ANGPTL3.3281.19.1	Pallidum	20	0.30032	4.03721	0.940702	0.997786	8.21324	-7.6126
ANGPTL4.3796.79.2	Pallidum	22	5.66218	3.63673	0.119484	0.952489	12.7902	-1.46581
ANGPTL7.6371.50.3	Pallidum	26	-0.327551	3.49282	0.925285	0.997786	6.51837	-7.17348
ANK2.7624.19.3	Pallidum	32	-2.57479	2.4939	0.301868	0.952489	2.31325	-7.46282
ANKRD27.12445.50.3	Pallidum	15	-3.43138	4.58688	0.454408	0.958925	5.5589	-12.4217
ANKRD46.7851.30.3	Pallidum	24	7.05971	3.57428	0.048252	0.952489	14.0653	0.0541241
ANP32A.13073.14.3	Pallidum	20	-2.81196	3.86031	0.466351	0.959218	4.75424	-10.3782
ANP32B.4194.26.3	Pallidum	26	-2.08391	3.27838	0.525004	0.959733	4.34172	-8.50953
ANXA1.4960.72.1	Pallidum	25	1.8529	2.80934	0.509543	0.959733	7.3592	-3.6534
ANXA10.13605.16.3	Pallidum	18	-1.55395	3.98391	0.696494	0.973683	6.25451	-9.36242
ANXA2.13700.10.3	Pallidum	27	1.62604	2.25865	0.471576	0.959733	6.05299	-2.80091
ANXA2.4961.17.1	Pallidum	30	2.21386	2.24397	0.323848	0.952489	6.61204	-2.18432
ANXA9.13588.11.3	Pallidum	22	-2.45185	3.6394	0.500504	0.959733	4.68136	-9.58506
AOC2.6434.18.3	Pallidum	22	0.486715	3.71284	0.895704	0.997786	7.76388	-6.79045
AP4M1.10076.1.3	Pallidum	22	0.136173	3.20176	0.966076	0.997786	6.41163	-6.13929
APAF1.13583.19.3	Pallidum	15	-0.598745	4.16761	0.885764	0.997741	7.56978	-8.76727
APBB1.12822.34.3	Pallidum	17	0.461862	4.15914	0.911579	0.997786	8.61378	-7.69006
APBB1.14206.28.3	Pallidum	24	-2.30746	3.6462	0.526837	0.959733	4.83908	-9.45401
APBB2.12753.6.3	Pallidum	18	-3.34311	4.22552	0.428844	0.953355	4.93891	-11.6251
APBB2.12761.12.3	Pallidum	22	-0.161213	3.59543	0.964236	0.997786	6.88583	-7.20826
APBB3.13589.10.3	Pallidum	18	-6.40197	4.29707	0.136265	0.952489	2.02029	-14.8242
APCDD1.6599.5.3	Pallidum	16	0.998504	4.42348	0.821413	0.989576	9.66852	-7.67151
APCS.2474.54.5	Pallidum	15	0.49319	5.94091	0.933839	0.997786	12.1374	-11.151
APEX1.9849.13.3	Pallidum	33	-0.263155	2.55217	0.917876	0.997786	4.7391	-5.26541
APLP2.10627.87.3	Pallidum	15	-1.0149	4.10513	0.804732	0.987218	7.03115	-9.06095
APLP2.7915.31.3	Pallidum	25	2.46268	3.33275	0.459947	0.959218	8.99487	-4.0695
APMAP.10605.22.3	Pallidum	29	2.46064	3.07552	0.423668	0.953355	8.48866	-3.56738
APOA5.11318.20.3	Pallidum	19	-3.79458	4.64678	0.414155	0.952489	5.31312	-12.9023
APOA5.12908.15.3	Pallidum	26	2.06319	3.1076	0.506744	0.959733	8.15409	-4.02771
APOB.2797.56.2	Pallidum	32	3.92635	3.2353	0.224903	0.952489	10.2675	-2.41485
APOBEC3G.13930.3.3	Pallidum	25	2.63811	3.58161	0.461383	0.959218	9.65806	-4.38184
APOD.4712.28.2	Pallidum	23	-6.15617	3.27629	0.0602438	0.952489	0.265362	-12.5777
APOD.8262.20.3	Pallidum	19	0.701367	4.11636	0.864707	0.994754	8.76942	-7.36669
APOE.2937.10.2	Pallidum	25	0.940992	3.89258	0.808982	0.987218	8.57044	-6.68846
APOE.5312.49.3	Pallidum	19	-4.7685	4.31195	0.268778	0.952489	3.68291	-13.2199
APOF.12370.30.3	Pallidum	24	-3.54495	3.99524	0.374921	0.952489	4.28572	-11.3756
APOL1.11510.31.3	Pallidum	47	-3.77206	1.96202	0.0545376	0.952489	0.0734938	-7.61761
APOL1.9506.10.3	Pallidum	39	-2.80533	1.64261	0.0876637	0.952489	0.414179	-6.02484
APOM.10445.20.3	Pallidum	33	-3.71744	3.00424	0.21594	0.952489	2.17087	-9.60575
APOM.14125.5.3	Pallidum	26	1.24027	3.51754	0.724392	0.974331	8.13465	-5.65411
APOO.9373.405.3	Pallidum	23	-2.08325	3.95305	0.598195	0.967138	5.66473	-9.83124
APP.3171.57.2	Pallidum	20	2.53982	3.9298	0.518086	0.959733	10.2422	-5.16258
APPL1.12825.18.3	Pallidum	21	-2.60987	4.06427	0.520776	0.959733	5.3561	-10.5758
AREG.2970.60.2	Pallidum	21	-2.62217	3.60727	0.46728	0.9594	4.44809	-9.69242
ARF3.12578.13.3	Pallidum	17	-8.72002	4.91353	0.0759485	0.952489	0.910508	-18.3505
ARF6.12425.104.3	Pallidum	18	-4.23055	4.25676	0.320299	0.952489	4.11269	-12.5738
ARFGAP2.11664.32.3	Pallidum	24	2.45079	3.63922	0.500669	0.959733	9.58366	-4.68209
ARFIP1.13488.3.3	Pallidum	24	0.302774	3.39897	0.92902	0.997786	6.96475	-6.3592
ARFIP2.12630.8.3	Pallidum	14	0.459883	4.23941	0.913616	0.997786	8.76912	-7.84935
ARHGAP1.11955.1.3	Pallidum	16	3.94579	4.0893	0.334591	0.952489	11.9608	-4.06923
ARHGAP25.11333.82.3	Pallidum	27	0.26124	3.2647	0.936222	0.997786	6.66006	-6.13758
ARHGAP30.12807.89.3	Pallidum	30	1.90359	3.2101	0.553182	0.960885	8.19539	-4.38822
ARHGAP36.6289.78.3	Pallidum	20	4.46129	4.2891	0.298272	0.952489	12.8679	-3.94535
ARHGAP5.14748.31.3	Pallidum	22	1.45588	4.48533	0.745494	0.977418	10.2471	-7.33536
ARHGDIA.6454.38.3	Pallidum	15	0.721697	4.07908	0.859566	0.994754	8.7167	-7.27331
ARHGDIB.9846.32.3	Pallidum	39	-3.31961	2.43571	0.172916	0.952489	1.45438	-8.09361
ARHGEF1.13976.9.3	Pallidum	21	-1.89951	4.24799	0.654764	0.972831	6.42656	-10.2256
ARHGEF10.9061.3.3	Pallidum	24	-1.5801	3.95243	0.689319	0.973683	6.16667	-9.32687
ARHGEF2.12848.9.3	Pallidum	17	0.539759	4.41818	0.902766	0.997786	9.19939	-8.11987
ARHGEF25.13519.112.3	Pallidum	23	0.466614	3.62625	0.897613	0.997786	7.57406	-6.64083
ARHGEF7.13932.45.3	Pallidum	13	2.51888	4.66079	0.588894	0.967138	11.654	-6.61628
ARID3A.3875.62.1	Pallidum	10	-5.22645	5.38818	0.332054	0.952489	5.33438	-15.7873
ARL1.12392.30.3	Pallidum	23	-3.15503	3.44986	0.360434	0.952489	3.60669	-9.91675
ARL11.12433.8.3	Pallidum	18	-1.80237	4.07408	0.6582	0.972831	6.18282	-9.78756
ARL3.12571.14.3	Pallidum	26	-4.92046	3.23967	0.128809	0.952489	1.42929	-11.2702
ARMC5.8785.1.3	Pallidum	16	3.82066	4.43571	0.38905	0.952489	12.5147	-4.87333
ARMC5.8816.44.3	Pallidum	47	-3.05067	2.60602	0.24175	0.952489	2.05713	-8.15846
ARMC5.9945.8.3	Pallidum	20	0.175201	4.00303	0.96509	0.997786	8.02114	-7.67074
ARPC3.13573.5.3	Pallidum	28	-3.05086	3.31039	0.356737	0.952489	3.43751	-9.53923
ARPP19.4963.19.1	Pallidum	21	2.31021	3.25353	0.477665	0.959733	8.68712	-4.0667
ARPP21.12860.7.3	Pallidum	29	3.92552	3.20936	0.221273	0.952489	10.2159	-2.36482
ARRB1.12643.4.3	Pallidum	17	1.19238	4.6721	0.798558	0.986702	10.3497	-7.96492
ARRDC3.12352.70.3	Pallidum	17	7.08604	4.53274	0.117981	0.952489	15.9702	-1.79812
ARSA.3583.54.4	Pallidum	17	-3.19252	4.78608	0.504745	0.959733	6.18821	-12.5732
ARSB.3172.28.2	Pallidum	24	-3.42315	3.99779	0.391853	0.952489	4.41251	-11.2588
ARSK.8269.327.3	Pallidum	28	1.91686	3.23869	0.553944	0.960885	8.26469	-4.43098
ART3.10970.3.3	Pallidum	24	-2.78479	3.80332	0.464047	0.959218	4.66973	-10.2393
ART3.7970.315.3	Pallidum	24	-4.2572	4.05988	0.294361	0.952489	3.70016	-12.2146
ART4.6576.1.3	Pallidum	37	1.5251	1.63401	0.350639	0.952489	4.72776	-1.67756
ARTN.2939.10.2	Pallidum	25	-1.86729	3.52527	0.59633	0.967138	5.04225	-8.77682
ASAH1.5748.20.3	Pallidum	20	3.77798	3.74654	0.313266	0.952489	11.1212	-3.56523
ASAH2.3212.30.3	Pallidum	44	-1.04403	2.02063	0.605376	0.967138	2.91641	-5.00447
ASAP2.13518.5.3	Pallidum	46	-0.24154	1.82984	0.894984	0.997786	3.34494	-3.82802
ASCC1.10647.18.3	Pallidum	23	5.95605	3.17459	0.0606324	0.952489	12.1782	-0.266137
ASGR1.5452.71.3	Pallidum	22	2.24721	3.83896	0.558299	0.960885	9.77156	-5.27714
ASGR2.9474.22.3	Pallidum	16	-0.0321215	4.26069	0.993985	0.998299	8.31883	-8.38308
ASH1L.12622.96.3	Pallidum	22	-1.38098	3.65121	0.705263	0.973683	5.77539	-8.53736
ASH2L.12832.10.3	Pallidum	30	-5.43107	3.57063	0.128251	0.952489	1.56738	-12.4295
ASIC4.6951.26.3	Pallidum	24	-0.833898	3.66843	0.820177	0.989576	6.35622	-8.02401
ASIP.5676.54.3	Pallidum	50	-6.54315	1.72309	0.000146256	0.240079	-3.1659	-9.9204
ASL.11241.8.3	Pallidum	19	4.75342	4.07266	0.243149	0.952489	12.7358	-3.22901
ASMTL.10089.7.3	Pallidum	24	-0.937264	3.74654	0.802458	0.987218	6.40595	-8.28048
ASNA1.13620.10.3	Pallidum	19	-4.9013	3.97499	0.217563	0.952489	2.88967	-12.6923
ASPH.6998.106.3	Pallidum	25	1.53343	3.24125	0.636142	0.972831	7.88629	-4.81942
ASPN.6451.64.3	Pallidum	32	-3.75206	2.17608	0.0846665	0.952489	0.513056	-8.01718
ASPRV1.13023.8.3	Pallidum	17	-4.53893	5.00059	0.364047	0.952489	5.26222	-14.3401
ASTL.7993.23.3	Pallidum	11	0.227879	5.87977	0.969085	0.997786	11.7522	-11.2965
ATAD1.6625.31.3	Pallidum	17	-7.46312	4.95201	0.131788	0.952489	2.24282	-17.1691
ATAD2.13043.157.3	Pallidum	23	5.57722	4.98902	0.26361	0.952489	15.3557	-4.20127
ATF6.11277.23.3	Pallidum	29	-1.66054	3.57991	0.642755	0.972831	5.35608	-8.67717
ATG7.12627.97.3	Pallidum	13	1.0423	5.08047	0.837448	0.992679	11	-8.91541
ATP1A1.11993.227.3	Pallidum	15	2.22629	4.46617	0.618146	0.971075	10.98	-6.52739
ATP1B2.7218.87.3	Pallidum	21	3.87071	3.75203	0.302246	0.952489	11.2247	-3.48328
ATP2A3.13510.7.3	Pallidum	27	-3.29432	3.91013	0.399503	0.952489	4.36954	-10.9582
ATP4B.9994.217.3	Pallidum	16	-0.848941	4.40682	0.847239	0.992679	7.78842	-9.4863
ATP5B.4965.27.1	Pallidum	23	-6.91268	3.58146	0.053591	0.952489	0.106985	-13.9323
AURKA.3091.70.2	Pallidum	21	-6.23789	3.87055	0.107043	0.952489	1.3484	-13.8242
AURKB.3346.72.2	Pallidum	25	-0.14439	3.38494	0.965975	0.997786	6.49008	-6.77886
AXIN2.12925.105.3	Pallidum	22	-2.99342	3.65175	0.412374	0.952489	4.16401	-10.1508
AXIN2.8429.16.3	Pallidum	18	-7.19271	4.49207	0.109332	0.952489	1.61174	-15.9972
AZGP1.9312.8.3	Pallidum	19	-5.57697	3.69852	0.131581	0.952489	1.67212	-12.8261
B3GALT6.7981.230.3	Pallidum	15	-4.79659	4.18703	0.251967	0.952489	3.40998	-13.0032
B3GALTL.5727.35.3	Pallidum	26	3.35022	3.81605	0.379982	0.952489	10.8297	-4.12924
B3GAT3.6897.38.3	Pallidum	26	0.700258	2.94118	0.811813	0.987218	6.46496	-5.06445
B3GNT1.8259.25.3	Pallidum	32	0.509273	3.16675	0.872236	0.994754	6.7161	-5.69755
B3GNT2.7980.72.3	Pallidum	36	1.30351	2.2365	0.560006	0.960991	5.68705	-3.08004
B3GNT6.7082.2.3	Pallidum	20	-3.64233	3.88296	0.348229	0.952489	3.96827	-11.2529
B3GNT8.9297.12.3	Pallidum	28	2.12398	2.31306	0.358484	0.952489	6.65758	-2.40961
B4GALT1.13381.49.3	Pallidum	27	-1.28971	2.67956	0.630293	0.972831	3.96223	-6.54165
B4GALT2.9595.11.3	Pallidum	19	-4.9989	3.24706	0.123679	0.952489	1.36535	-11.3631
B4GALT3.6921.24.3	Pallidum	12	-2.97924	6.04764	0.622275	0.972177	8.87414	-14.8326
B4GALT5.10425.3.3	Pallidum	25	0.739917	3.72574	0.842579	0.992679	8.04238	-6.56254
B4GALT6.10832.24.3	Pallidum	37	6.00006	2.41665	0.0130354	0.855906	10.7367	1.26343
B4GALT7.7806.33.3	Pallidum	29	-3.38759	3.5368	0.338157	0.952489	3.54453	-10.3197
BACH1.12451.62.3	Pallidum	31	-4.66454	2.89181	0.106741	0.952489	1.00341	-10.3325
BACH2.12756.3.3	Pallidum	18	-2.71052	4.39727	0.537625	0.960885	5.90814	-11.3292
BAD.5870.23.2	Pallidum	17	-0.813555	4.2634	0.848664	0.992931	7.54271	-9.16982
BAG3.10078.5.3	Pallidum	15	3.38673	4.33353	0.434498	0.955202	11.8804	-5.10698
BAG4.12844.10.3	Pallidum	21	0.801496	3.78856	0.832453	0.992354	8.22708	-6.62408
BAGE2.6294.11.3	Pallidum	23	3.54043	3.0544	0.246405	0.952489	9.52705	-2.44619
BAGE3.6442.6.3	Pallidum	24	-5.21058	3.48748	0.135155	0.952489	1.62489	-12.046
BARD1.13977.28.3	Pallidum	15	3.71682	4.68804	0.427877	0.953355	12.9054	-5.47174
BATF3.8858.21.3	Pallidum	20	-0.267122	3.79082	0.943823	0.997786	7.16288	-7.69713
BCAM.2816.50.2	Pallidum	25	4.52563	4.17015	0.277814	0.952489	12.6991	-3.64787
BCAN.3461.58.1	Pallidum	21	4.53599	4.26901	0.287991	0.952489	12.9032	-3.83127
BCAP29.11570.94.3	Pallidum	16	-1.13755	4.69004	0.808357	0.987218	8.05492	-10.33
BCAR3.12634.79.3	Pallidum	27	2.35926	3.03495	0.436945	0.955202	8.30776	-3.58925
BCL10.8768.4.3	Pallidum	20	2.16894	3.42881	0.527018	0.959733	8.88941	-4.55152
BCL2.3412.7.1	Pallidum	17	-2.35768	5.10642	0.644291	0.972831	7.65091	-12.3663
BCL2A1.3413.50.2	Pallidum	18	-3.49938	4.05599	0.388264	0.952489	4.45035	-11.4491
BCL2L1.4423.77.2	Pallidum	24	0.268395	3.33839	0.935922	0.997786	6.81164	-6.27485
BCL2L2.13097.11.3	Pallidum	22	-0.0192352	3.71691	0.995871	0.998594	7.2659	-7.30437
BCL2L2.7134.14.3	Pallidum	16	7.86098	4.40046	0.0740342	0.952489	16.4859	-0.763911
BCL6.13640.5.3	Pallidum	19	0.966749	4.08867	0.813087	0.987556	8.98054	-7.04704
BDNF.2421.7.3	Pallidum	16	-8.11113	4.67204	0.0825463	0.952489	1.04607	-17.2683
BDP1.8929.7.3	Pallidum	24	-3.5006	4.4876	0.435356	0.955202	5.2951	-12.2963
BECN1.13032.1.3	Pallidum	22	-0.17438	3.78131	0.963217	0.997786	7.23698	-7.58574
BET1L.10959.125.3	Pallidum	29	-1.65653	3.9518	0.675082	0.973683	6.089	-9.40207
BGLAP.11067.13.3	Pallidum	21	-6.97583	3.61385	0.0535693	0.952489	0.107322	-14.059
BGN.13690.26.3	Pallidum	27	-1.14012	2.90076	0.694289	0.973683	4.54537	-6.8256
BGN.3284.75.1	Pallidum	17	4.16218	4.41505	0.345821	0.952489	12.8157	-4.49131
BID.5798.3.3	Pallidum	20	1.49158	3.96318	0.706649	0.973683	9.25941	-6.27625
BIN1.9574.11.3	Pallidum	13	-3.58291	4.86717	0.461646	0.959218	5.95673	-13.1226
BIRC3.4973.18.1	Pallidum	19	6.60015	3.96624	0.096096	0.952489	14.374	-1.17368
BIRC5.3472.40.2	Pallidum	18	0.399401	3.98276	0.92012	0.997786	8.20561	-7.40681
BLVRA.11382.5.3	Pallidum	15	-5.0564	4.09313	0.216705	0.952489	2.96614	-13.0789
BMP10.3587.53.2	Pallidum	16	2.87514	5.18178	0.578994	0.967138	13.0314	-7.28115
BMP6.3736.60.3	Pallidum	21	-9.1202	4.31009	0.034344	0.952489	-0.672416	-17.568
BMP6.8459.10.3	Pallidum	20	-0.726411	4.07912	0.85866	0.994754	7.26866	-8.72148
BMP7.2972.57.2	Pallidum	24	2.26562	3.34954	0.498789	0.959733	8.83072	-4.29948
BMPER.3654.27.5	Pallidum	18	2.33409	5.1928	0.653082	0.972831	12.512	-7.8438
BMPR1A.4859.6.1	Pallidum	18	2.65352	3.95453	0.502216	0.959733	10.4044	-5.09736
BMX.3414.40.2	Pallidum	18	-0.930554	4.08022	0.819596	0.989576	7.06669	-8.92779
BNIP3.7045.4.3	Pallidum	34	1.94103	3.0904	0.529949	0.959733	7.99822	-4.11616
BNIP3L.7835.2.3	Pallidum	17	-2.53402	5.04596	0.615536	0.971075	7.35606	-12.4241
BOC.4328.2.2	Pallidum	29	5.58808	3.24109	0.0846827	0.952489	11.9406	-0.764445
BOLA2.8404.102.3	Pallidum	20	-3.06297	3.86996	0.428668	0.953355	4.52215	-10.6481
BPGM.12020.39.3	Pallidum	17	1.60061	4.12216	0.697798	0.973683	9.68004	-6.47881
BPI.4126.22.1	Pallidum	34	-4.70325	2.11776	0.0263603	0.935221	-0.552444	-8.85406
BPIFA1.6473.55.3	Pallidum	13	-2.34175	4.6639	0.615597	0.971075	6.79949	-11.483
BPIFB1.11246.3.3	Pallidum	28	-4.48437	2.54007	0.0774872	0.952489	0.494155	-9.4629
BRD1.11607.15.3	Pallidum	22	3.93938	3.82831	0.303473	0.952489	11.4429	-3.5641
BRDT.12748.6.3	Pallidum	17	2.44243	4.21923	0.562669	0.962105	10.7121	-5.82725
BRF1.5384.67.3	Pallidum	25	-4.2879	3.46738	0.216221	0.952489	2.50817	-11.084
BRICD5.6612.90.3	Pallidum	32	3.04738	2.77449	0.272049	0.952489	8.48539	-2.39063
BRPF1.11671.19.3	Pallidum	28	6.27145	3.80043	0.0989031	0.952489	13.7203	-1.17739
BRSK2.9790.28.3	Pallidum	9	4.0188	6.85935	0.557952	0.960885	17.4631	-9.42552
BSG.3585.54.6	Pallidum	19	1.46164	3.88861	0.707008	0.973683	9.08332	-6.16004
BST1.4535.50.2	Pallidum	51	-0.00858503	1.14966	0.994042	0.998299	2.24476	-2.26193
BTK.3416.2.2	Pallidum	20	4.09765	3.85193	0.287423	0.952489	11.6474	-3.45212
BTNL9.7950.142.3	Pallidum	25	-4.62464	3.74859	0.217314	0.952489	2.7226	-11.9719
BUB1.12033.3.3	Pallidum	25	4.01831	3.04413	0.186829	0.952489	9.98479	-1.94818
C10orf35.8220.15.3	Pallidum	24	3.8621	3.31389	0.243846	0.952489	10.3573	-2.63313
C10orf54.14123.34.3	Pallidum	25	4.01786	3.75856	0.285075	0.952489	11.3846	-3.34892
C11orf68.8307.47.3	Pallidum	29	0.0900499	3.60436	0.980068	0.998299	7.1546	-6.9745
C12orf49.9387.13.3	Pallidum	17	-6.59696	4.42223	0.135759	0.952489	2.07062	-15.2645
C14orf93.6439.59.3	Pallidum	29	5.71577	3.33577	0.0866245	0.952489	12.2539	-0.822339
C16orf54.12394.53.3	Pallidum	17	4.89878	4.5525	0.281898	0.952489	13.8217	-4.02411
C17orf67.9070.1.3	Pallidum	13	8.34523	4.99495	0.0947742	0.952489	18.1353	-1.44487
C17orf78.6571.75.3	Pallidum	19	-7.38614	4.16052	0.07585	0.952489	0.768491	-15.5408
C17orf78.8545.14.3	Pallidum	26	-5.34302	3.21871	0.0969167	0.952489	0.965647	-11.6517
C17orf89.9030.56.3	Pallidum	16	-8.86413	5.0875	0.0814498	0.952489	1.10737	-18.8356
C18orf32.8236.8.3	Pallidum	20	-10.7016	4.58754	0.0196612	0.883741	-1.71001	-19.6932
C19orf18.9445.44.3	Pallidum	10	-4.3653	5.82547	0.453648	0.958925	7.05263	-15.7832
C19orf80.7183.102.3	Pallidum	19	-0.398033	4.6193	0.931333	0.997786	8.6558	-9.45186
C1D.7821.6.3	Pallidum	21	-8.6972	4.11579	0.0345897	0.952489	-0.630249	-16.7642
C1GALT1C1.5735.54.3	Pallidum	41	0.906176	2.0882	0.664325	0.972831	4.99906	-3.1867
C1orf115.8366.19.3	Pallidum	29	-5.84944	3.14467	0.0628694	0.952489	0.314109	-12.013
C1orf185.10667.78.3	Pallidum	29	1.31888	2.65144	0.618893	0.971075	6.5157	-3.87794
C1orf198.8035.6.3	Pallidum	17	-7.18882	5.0775	0.156828	0.952489	2.76308	-17.1407
C1orf210.8088.56.3	Pallidum	34	1.86268	2.38388	0.434589	0.955202	6.53508	-2.80973
C1orf226.7989.5.3	Pallidum	16	-8.46702	4.11315	0.0395398	0.952489	-0.405245	-16.5288
C1QBP.4967.1.1	Pallidum	29	-7.78024	3.29806	0.0183225	0.883741	-1.31604	-14.2444
C1QC.14100.63.3	Pallidum	16	3.66397	3.85499	0.341884	0.952489	11.2198	-3.89181
C1QL4.7132.55.3	Pallidum	23	5.71196	3.08796	0.0643496	0.952489	11.7644	-0.340447
C1QTNF1.6304.8.3	Pallidum	25	2.17881	3.47394	0.530536	0.959733	8.98773	-4.63011
C1QTNF3.7251.64.3	Pallidum	17	7.16391	4.29079	0.0949982	0.952489	15.5739	-1.24604
C1QTNF5.7810.20.3	Pallidum	17	0.348682	5.10277	0.945522	0.997786	10.3501	-9.65275
C1QTNF9.6019.12.3	Pallidum	15	0.183612	4.75995	0.96923	0.997786	9.51311	-9.14589
C1RL.9348.1.3	Pallidum	19	5.59434	4.97029	0.260354	0.952489	15.3361	-4.14743
C21orf33.5981.6.3	Pallidum	25	-5.96507	3.54735	0.0926548	0.952489	0.987736	-12.9179
C22orf15.7073.69.4	Pallidum	19	-5.41754	4.47249	0.225779	0.952489	3.34853	-14.1836
C2orf40.6362.6.3	Pallidum	33	-6.56118	2.93656	0.0254627	0.918616	-0.805527	-12.3168
C2orf66.5677.15.3	Pallidum	26	1.16302	2.94345	0.692753	0.973683	6.93217	-4.60614
C2orf82.9439.454.3	Pallidum	22	-7.01898	4.54611	0.1226	0.952489	1.89139	-15.9294
C3.2755.8.2	Pallidum	11	15.4966	5.15294	0.00263546	0.53345	25.5964	5.39687
C3orf18.6994.19.3	Pallidum	25	1.96445	3.35432	0.558112	0.960885	8.53893	-4.61002
C4A.C4B.4481.34.2	Pallidum	33	3.56698	2.60745	0.171312	0.952489	8.67757	-1.54361
C5orf38.6378.2.3	Pallidum	44	0.765055	2.16098	0.723315	0.974331	5.00057	-3.47046
C5orf63.13378.80.3	Pallidum	20	3.77733	3.85989	0.327773	0.952489	11.3427	-3.78806
C6.4127.75.1	Pallidum	13	11.2487	7.20915	0.11868	0.952489	25.3787	-2.88122
C6orf226.8078.15.3	Pallidum	17	4.00514	4.49407	0.372819	0.952489	12.8135	-4.80324
C6orf89.10885.36.3	Pallidum	19	-3.7952	4.07647	0.351853	0.952489	4.19468	-11.7851
C7orf69.9544.24.3	Pallidum	13	5.07487	5.14667	0.324109	0.952489	15.1623	-5.0126
C8A.C8B.C8G.2429.27.4	Pallidum	22	-6.24765	3.55806	0.079103	0.952489	0.726148	-13.2214
C8orf33.9613.16.3	Pallidum	13	0.530506	4.30738	0.901979	0.997786	8.97296	-7.91195
C9.3060.43.2	Pallidum	21	-4.07535	4.04187	0.313318	0.952489	3.84671	-11.9974
C9orf89.7778.104.3	Pallidum	28	7.50697	2.54888	0.00322737	0.557655	12.5028	2.51117
CA1.4969.2.1	Pallidum	20	6.25621	4.47404	0.162012	0.952489	15.0253	-2.51291
CA10.13666.222.3	Pallidum	19	1.55127	3.95093	0.694589	0.973683	9.2951	-6.19255
CA10.3289.19.2	Pallidum	21	-4.91538	3.62195	0.174746	0.952489	2.18364	-12.0144
CA2.4970.55.1	Pallidum	13	-0.385198	5.45719	0.943728	0.997786	10.3109	-11.0813
CA3.3799.11.2	Pallidum	26	9.61752	3.67159	0.0088074	0.743056	16.8138	2.4212
CA4.3177.49.2	Pallidum	23	-7.7118	4.09956	0.0599544	0.952489	0.323338	-15.7469
CA5A.8791.151.3	Pallidum	15	0.278794	4.17163	0.946716	0.997786	8.45518	-7.8976
CA6.3352.80.3	Pallidum	31	-1.67888	1.92557	0.383272	0.952489	2.09525	-5.453
CA9.3798.71.1	Pallidum	19	1.56044	3.84877	0.685156	0.973683	9.10403	-5.98315
CACNA2D3.8885.6.3	Pallidum	27	-5.92466	3.46935	0.0876898	0.952489	0.875276	-12.7246
CACYBP.12432.23.3	Pallidum	24	2.1377	3.53356	0.545198	0.960885	9.06348	-4.78808
CADM1.3326.58.2	Pallidum	13	-13.8027	5.23338	0.00835372	0.743056	-3.54524	-24.0601
CADM3.3630.27.4	Pallidum	22	-0.374912	3.71161	0.919542	0.997786	6.89984	-7.64967
CADM4.8619.12.3	Pallidum	16	10.1751	5.83415	0.0811502	0.952489	21.61	-1.25988
CALB1.9918.23.3	Pallidum	24	0.666006	2.44492	0.785311	0.986583	5.45804	-4.12603
CALCA.10494.48.3	Pallidum	21	0.721319	4.69154	0.877808	0.994754	9.91674	-8.4741
CALCOCO2.12534.10.3	Pallidum	24	-0.708553	3.62459	0.845013	0.992679	6.39564	-7.81275
CALN1.10933.107.3	Pallidum	24	-2.66803	4.43181	0.547163	0.960885	6.01832	-11.3544
CALR.5264.65.3	Pallidum	20	-0.597798	3.91711	0.878704	0.994754	7.07973	-8.27533
CALY.10671.67.3	Pallidum	18	0.851411	3.93929	0.828884	0.991482	8.57242	-6.86959
CAMK1.3592.4.3	Pallidum	40	3.03235	1.46223	0.0380999	0.952489	5.89833	0.166371
CAMK1D.3418.12.2	Pallidum	29	-4.026	2.98765	0.177804	0.952489	1.8298	-9.88181
CAMK2A.3350.53.2	Pallidum	21	2.6509	3.36726	0.431132	0.953355	9.25072	-3.94893
CAMK2B.3351.1.1	Pallidum	19	1.44629	3.2069	0.651995	0.972831	7.73181	-4.83924
CAMKK1.3877.67.2	Pallidum	13	0.0639072	6.97134	0.992686	0.998299	13.7277	-13.5999
CAND1.13937.75.3	Pallidum	15	-0.42195	4.53715	0.925905	0.997786	8.47087	-9.31477
CANT1.6480.1.3	Pallidum	19	-6.9575	3.94899	0.0780955	0.952489	0.782513	-14.6975
CANX.8834.58.3	Pallidum	19	0.96936	4.49605	0.829297	0.991482	9.78161	-7.84289
CAPN2.14684.17.3	Pallidum	28	7.1298	3.18495	0.0251824	0.9186	13.3723	0.887303
CAPN3.12385.4.3	Pallidum	26	-2.42998	3.44567	0.480669	0.959733	4.32353	-9.18349
CAPSL.13688.2.3	Pallidum	26	0.325345	4.00295	0.935222	0.997786	8.17113	-7.52044
CARHSP1.12808.103.3	Pallidum	21	-3.74419	3.78456	0.3225	0.952489	3.67354	-11.1619
CARS.14098.28.3	Pallidum	19	1.51156	4.26831	0.723238	0.974331	9.87744	-6.85433
CARTPT.5743.82.3	Pallidum	24	3.51836	3.79975	0.354474	0.952489	10.9659	-3.92914
CASC4.10613.33.3	Pallidum	16	-0.118727	4.32673	0.978109	0.998149	8.36166	-8.59911
CASC4.8838.10.3	Pallidum	26	-2.11876	3.27262	0.51736	0.959733	4.29557	-8.53309
CASP10.5340.24.3	Pallidum	21	-3.53147	3.7258	0.343209	0.952489	3.77109	-10.834
CASP2.4904.7.1	Pallidum	23	-2.15552	4.06021	0.595496	0.967138	5.80249	-10.1135
CASP3.3593.72.3	Pallidum	26	1.34621	3.43526	0.695146	0.973683	8.07933	-5.3869
CASS4.12855.16.3	Pallidum	18	-2.61883	4.17185	0.530175	0.959733	5.558	-10.7957
CAST.3026.5.2	Pallidum	27	-1.43247	3.15247	0.649544	0.972831	4.74638	-7.61132
CAT.3488.64.2	Pallidum	28	3.62242	3.11484	0.244847	0.952489	9.7275	-2.48266
CAV2.9457.3.3	Pallidum	16	7.19138	4.22242	0.0885416	0.952489	15.4673	-1.08456
CBFB.10048.7.3	Pallidum	17	2.99912	3.74113	0.422748	0.953355	10.3317	-4.33349
CBL.12016.60.3	Pallidum	24	1.04991	2.91794	0.718988	0.974331	6.76908	-4.66926
CBLN1.9313.27.3	Pallidum	43	5.30558	1.69523	0.00174974	0.528061	8.62822	1.98294
CBLN4.5688.65.3	Pallidum	32	-1.01679	2.84174	0.720488	0.974331	4.55302	-6.5866
CBR1.12381.26.3	Pallidum	25	5.14262	3.0056	0.0870786	0.952489	11.0336	-0.748353
CBR3.14091.42.3	Pallidum	32	0.231798	1.73842	0.893926	0.997786	3.6391	-3.1755
CBS.10086.39.3	Pallidum	20	-1.14748	4.21195	0.785288	0.986583	7.10794	-9.4029
CBX5.4540.11.2	Pallidum	17	-1.54066	3.88469	0.691664	0.973683	6.07333	-9.15465
CBX7.13027.20.3	Pallidum	33	-2.61215	2.76599	0.344975	0.952489	2.8092	-8.03349
CCBL2.12682.5.3	Pallidum	13	2.97533	4.65573	0.522779	0.959733	12.1006	-6.14991
CCDC101.12788.6.3	Pallidum	22	-0.388975	4.07971	0.924042	0.997786	7.60726	-8.38521
CCDC126.6388.21.3	Pallidum	28	-3.39376	2.74748	0.216746	0.952489	1.9913	-8.77881
CCDC134.5587.3.3	Pallidum	21	-2.50647	4.18738	0.549455	0.960885	5.7008	-10.7137
CCDC167.7797.11.3	Pallidum	19	-6.98589	3.88446	0.0721101	0.952489	0.627643	-14.5994
CCDC51.12790.10.3	Pallidum	13	-0.0170846	5.23051	0.997394	0.99922	10.2347	-10.2689
CCDC80.3234.23.2	Pallidum	25	5.418	3.45674	0.117028	0.952489	12.1932	-1.35722
CCDC90B.7792.58.3	Pallidum	17	-0.678536	4.31742	0.875117	0.994754	7.78361	-9.14068
CCL1.13687.5.3	Pallidum	21	1.24092	4.83872	0.797598	0.986583	10.7248	-8.24297
CCL1.2770.51.2	Pallidum	18	-5.79351	4.01544	0.149074	0.952489	2.07675	-13.6638
CCL11.5301.7.3	Pallidum	26	2.61797	2.6933	0.331035	0.952489	7.89685	-2.6609
CCL13.4144.13.1	Pallidum	25	2.21437	3.69662	0.549156	0.960885	9.45973	-5.031
CCL14.2900.53.3	Pallidum	38	0.67623	2.13027	0.750911	0.980752	4.85156	-3.4991
CCL15.14109.15.3	Pallidum	41	-1.16533	1.4815	0.431522	0.953355	1.7384	-4.06907
CCL15.3509.1.1	Pallidum	37	-0.313048	1.61345	0.846157	0.992679	2.84931	-3.47541
CCL16.4913.78.1	Pallidum	28	2.30352	1.85383	0.214026	0.952489	5.93703	-1.32999
CCL17.3519.3.2	Pallidum	28	-1.10289	2.63449	0.675482	0.973683	4.06071	-6.26649
CCL19.4922.13.1	Pallidum	29	-3.53052	3.03131	0.244147	0.952489	2.41085	-9.47189
CCL20.2468.62.3	Pallidum	18	-0.474833	4.29981	0.912067	0.997786	7.9528	-8.90246
CCL21.2516.57.3	Pallidum	33	1.68962	2.49679	0.498586	0.959733	6.58334	-3.20409
CCL22.3508.78.3	Pallidum	25	-1.40576	3.77604	0.70968	0.973683	5.99526	-8.80679
CCL23.2913.1.2	Pallidum	29	-4.38751	2.24723	0.0508897	0.952489	0.0170603	-8.79208
CCL23.3028.36.2	Pallidum	24	1.60705	2.8202	0.56879	0.964239	7.13464	-3.92055
CCL24.4128.27.2	Pallidum	21	-7.78639	3.91157	0.0465246	0.952489	-0.119704	-15.4531
CCL25.14068.29.3	Pallidum	30	-1.67396	2.45888	0.496008	0.959733	3.14543	-6.49336
CCL25.2705.5.2	Pallidum	38	-1.80141	1.97968	0.362849	0.952489	2.07877	-5.68159
CCL26.9168.31.3	Pallidum	36	0.832311	2.85367	0.770544	0.985247	6.42551	-4.76089
CCL27.2192.63.10	Pallidum	21	-0.155791	4.31349	0.971189	0.997786	8.29865	-8.61023
CCL28.2890.59.2	Pallidum	28	-3.08148	2.8727	0.283415	0.952489	2.549	-8.71197
CCL3.3040.59.1	Pallidum	29	-3.24737	2.76426	0.240088	0.952489	2.17059	-8.66532
CCL3L1.2783.18.2	Pallidum	23	-8.04086	3.03486	0.00806118	0.743056	-2.09253	-13.9892
CCL5.5480.49.3	Pallidum	32	4.06088	3.1617	0.199002	0.952489	10.2578	-2.13604
CCL7.4886.3.1	Pallidum	29	4.69411	2.47273	0.0576494	0.952489	9.54066	-0.152433
CCL8.2785.15.2	Pallidum	19	-0.309938	4.63799	0.94672	0.997786	8.78053	-9.40041
CCM2.12347.29.3	Pallidum	26	-3.1151	3.43395	0.364328	0.952489	3.61543	-9.84563
CCNB1.5347.59.3	Pallidum	25	4.64341	4.36375	0.287289	0.952489	13.1964	-3.90954
CCNB1IP1.9728.4.3	Pallidum	22	5.0817	3.79945	0.181065	0.952489	12.5286	-2.36522
CCNC.7817.36.3	Pallidum	14	0.165319	4.80992	0.972582	0.997786	9.59276	-9.26212
CCNH.9848.22.3	Pallidum	14	-2.56709	4.59982	0.576787	0.967138	6.44856	-11.5827
CCPG1.8889.5.3	Pallidum	17	0.704616	4.00046	0.860189	0.994754	8.54551	-7.13628
CD109.3290.50.2	Pallidum	26	0.685053	2.60129	0.79228	0.986583	5.78359	-4.41348
CD163.5028.59.1	Pallidum	41	2.90258	2.4295	0.232194	0.952489	7.6644	-1.85923
CD177.13116.25.3	Pallidum	38	4.79072	2.03646	0.0186486	0.883741	8.78218	0.79927
CD1D.8749.194.3	Pallidum	22	2.3517	4.3984	0.592878	0.967138	10.9726	-6.26918
CD2.7100.31.3	Pallidum	22	1.6893	3.7456	0.651983	0.972831	9.03067	-5.65207
CD200.5112.73.3	Pallidum	20	0.903332	4.03094	0.82268	0.990258	8.80397	-6.9973
CD200R1.5103.30.3	Pallidum	23	-6.06261	4.12803	0.141929	0.952489	2.02832	-14.1535
CD200R1L.8980.19.3	Pallidum	28	4.08667	2.98697	0.171261	0.952489	9.94113	-1.76779
CD207.3361.26.2	Pallidum	17	2.26568	4.36886	0.604041	0.967138	10.8287	-6.29728
CD209.3029.52.2	Pallidum	43	0.834746	1.82207	0.646859	0.972831	4.40601	-2.73652
CD22.2891.1.3	Pallidum	22	-1.37069	3.51764	0.696785	0.973683	5.52387	-8.26526
CD226.5062.60.3	Pallidum	18	-1.1994	4.14418	0.772262	0.985247	6.92319	-9.32198
CD226.5721.1.3	Pallidum	30	2.95604	3.81215	0.438089	0.955202	10.4279	-4.51578
CD274.5060.62.3	Pallidum	18	-8.07212	4.33998	0.0628934	0.952489	0.434239	-16.5785
CD300A.5630.48.3	Pallidum	31	-1.9879	2.65954	0.454787	0.958925	3.2248	-7.2006
CD300C.13406.161.3	Pallidum	18	-3.48909	4.22042	0.408398	0.952489	4.78294	-11.7611
CD300C.5066.134.3	Pallidum	39	-0.613457	2.29124	0.788899	0.986583	3.87737	-5.10429
CD300E.10798.4.3	Pallidum	23	1.7029	4.58369	0.710256	0.973683	10.6869	-7.28114
CD300LB.10713.151.3	Pallidum	14	-0.665506	5.08962	0.895967	0.997786	9.31015	-10.6412
CD300LF.5623.11.3	Pallidum	14	4.36582	6.29191	0.487759	0.959733	16.698	-7.96633
CD300LG.9909.4.3	Pallidum	17	-0.673051	4.03887	0.867651	0.994754	7.24313	-8.58923
CD33.3166.92.1	Pallidum	36	-0.885591	1.47806	0.549068	0.960885	2.01141	-3.78259
CD34.11285.8.3	Pallidum	27	-7.63291	3.11373	0.0142312	0.874919	-1.53	-13.7358
CD34.9023.9.3	Pallidum	37	-1.82796	2.18976	0.403842	0.952489	2.46396	-6.11989
CD36.2973.15.2	Pallidum	25	-3.44143	3.62613	0.342589	0.952489	3.66579	-10.5487
CD38.11505.1.3	Pallidum	22	-5.24775	3.70642	0.156818	0.952489	2.01683	-12.5123
CD38.11513.92.3	Pallidum	22	2.2794	3.52397	0.517745	0.959733	9.18639	-4.62759
CD3E.8069.85.3	Pallidum	32	1.65965	2.50405	0.507468	0.959733	6.56758	-3.24829
CD3G.7924.7.3	Pallidum	27	2.46735	4.10366	0.54767	0.960885	10.5105	-5.57582
CD4.3143.3.1	Pallidum	18	4.44507	5.06392	0.380057	0.952489	14.3704	-5.48022
CD40LG.3534.14.2	Pallidum	27	2.74903	3.45149	0.425755	0.953355	9.51396	-4.01589
CD44.9283.8.3	Pallidum	24	-4.13323	4.39163	0.346622	0.952489	4.47436	-12.7408
CD47.6653.58.3	Pallidum	27	0.474905	3.74352	0.899051	0.997786	7.8122	-6.86239
CD48.3292.75.1	Pallidum	27	3.70632	3.26114	0.255743	0.952489	10.0982	-2.68551
CD5.14065.11.3	Pallidum	19	-1.33052	5.26774	0.800593	0.987218	8.99424	-11.6553
CD55.5069.9.3	Pallidum	27	-4.85241	2.39441	0.0427077	0.952489	-0.159367	-9.54545
CD58.10938.13.3	Pallidum	12	-11.8098	4.91397	0.016247	0.874919	-2.17846	-21.4412
CD59.11514.196.3	Pallidum	25	-4.14451	2.93974	0.158592	0.952489	1.61737	-9.90639
CD63.9190.7.3	Pallidum	28	4.96325	3.31241	0.134034	0.952489	11.4556	-1.52907
CD70.5807.77.3	Pallidum	19	4.93633	4.17296	0.236836	0.952489	13.1153	-3.24267
CD70.8762.38.3	Pallidum	17	6.95627	4.5318	0.124786	0.952489	15.8386	-1.92605
CD74.6974.6.3	Pallidum	15	-2.12805	4.73168	0.652894	0.972831	7.14604	-11.4021
CD74.8748.45.3	Pallidum	20	-0.605831	3.99799	0.879555	0.99503	7.23022	-8.44189
CD79A.7796.10.3	Pallidum	27	-3.64666	3.08828	0.237679	0.952489	2.40636	-9.69968
CD79B.6351.55.3	Pallidum	21	-0.717399	3.92642	0.855025	0.994754	6.97838	-8.41318
CD80.2603.61.2	Pallidum	20	-1.19097	4.10223	0.77157	0.985247	6.84941	-9.23134
CD84.3642.4.1	Pallidum	21	5.31721	3.98674	0.182294	0.952489	13.1312	-2.49679
CD84.8770.136.3	Pallidum	15	-1.93532	4.59923	0.673907	0.973683	7.07918	-10.9498
CD86.5337.64.3	Pallidum	21	6.09356	5.10145	0.232292	0.952489	16.0924	-3.90529
CD8B.9310.2.3	Pallidum	22	1.26742	3.4778	0.715536	0.973683	8.08391	-5.54907
CD93.11200.52.3	Pallidum	21	-2.21429	3.91806	0.571973	0.966437	5.46511	-9.89369
CD93.14136.234.3	Pallidum	19	-4.73716	3.96356	0.232018	0.952489	3.03143	-12.5057
CD96.9735.44.3	Pallidum	26	6.33411	3.25478	0.0516434	0.952489	12.7135	-0.0452608
CD97.2822.56.2	Pallidum	18	-3.42444	3.92136	0.382511	0.952489	4.26143	-11.1103
CDC2.CCNB1.3422.4.2	Pallidum	17	0.700367	4.66783	0.880732	0.99563	9.84932	-8.44858
CDC25B.12427.8.3	Pallidum	20	-2.84359	4.06749	0.484489	0.959733	5.12869	-10.8159
CDC42.9840.2.3	Pallidum	24	-0.645612	4.52904	0.886646	0.997786	8.23131	-9.52253
CDC42BPA.12706.2.3	Pallidum	25	-2.01615	3.72436	0.588272	0.967138	5.28359	-9.31589
CDC42BPB.3629.60.4	Pallidum	19	8.26469	4.65519	0.0758366	0.952489	17.3889	-0.859482
CDCP1.6565.68.3	Pallidum	14	2.25911	4.81874	0.6392	0.972831	11.7038	-7.18563
CDH1.2501.51.3	Pallidum	18	-5.11346	4.08361	0.2105	0.952489	2.89041	-13.1173
CDH12.10701.30.3	Pallidum	25	5.17868	3.63188	0.153898	0.952489	12.2972	-1.9398
CDH12.3656.9.1	Pallidum	20	0.886054	3.87222	0.819006	0.989576	8.47561	-6.7035
CDH15.11215.6.3	Pallidum	23	-0.348783	3.182	0.912718	0.997786	5.88793	-6.5855
CDH15.5410.53.3	Pallidum	23	3.00975	3.66213	0.411158	0.952489	10.1875	-4.16803
CDH2.3797.1.1	Pallidum	18	8.2404	4.04475	0.041619	0.952489	16.1681	0.312697
CDH3.2643.57.2	Pallidum	22	-2.46042	3.6021	0.494573	0.959733	4.59968	-9.52053
CDH5.2819.23.2	Pallidum	37	1.82671	1.92266	0.342063	0.952489	5.59513	-1.9417
CDH7.7959.34.3	Pallidum	22	-0.301126	2.80736	0.91458	0.997786	5.2013	-5.80356
CDHR1.8372.29.3	Pallidum	17	-2.78518	4.26729	0.513962	0.959733	5.5787	-11.1491
CDHR3.8222.49.3	Pallidum	22	-1.01155	3.69985	0.784543	0.986583	6.24016	-8.26327
CDHR3.9463.26.3	Pallidum	13	-1.96437	4.91324	0.689296	0.973683	7.66559	-11.5943
CDHR5.9962.1.3	Pallidum	27	1.95982	3.32793	0.555927	0.960885	8.48256	-4.56292
CDK2.CCNA2.3357.67.2	Pallidum	22	4.18087	3.89383	0.28295	0.952489	11.8128	-3.45105
CDK2AP1.9450.18.3	Pallidum	20	2.39373	4.32973	0.580361	0.967138	10.88	-6.09255
CDK5.CDK5R1.3358.51.2	Pallidum	15	-4.87439	3.9403	0.216064	0.952489	2.84859	-12.5974
CDK8.CCNC.3359.11.2	Pallidum	23	0.821066	3.55714	0.817453	0.989576	7.79306	-6.15093
CDKN1B.3719.2.2	Pallidum	20	-1.698	3.27735	0.604387	0.967138	4.7256	-8.1216
CDKN2B.9874.28.3	Pallidum	9	-1.51742	7.63313	0.842424	0.992679	13.4435	-16.4783
CDKN3.14178.18.3	Pallidum	15	-1.15113	4.4376	0.795324	0.986583	7.54658	-9.84883
CDNF.4962.52.1	Pallidum	16	2.43588	5.0089	0.626748	0.97248	12.2533	-7.38157
CDON.4541.49.2	Pallidum	27	2.1686	2.43513	0.37317	0.952489	6.94145	-2.60424
CDSN.7085.81.3	Pallidum	34	1.35094	2.79771	0.629185	0.972831	6.83445	-4.13257
CDY1.7097.8.3	Pallidum	19	-4.66998	4.40014	0.288542	0.952489	3.95429	-13.2943
CEACAM1.8031.11.3	Pallidum	24	-2.9103	4.52387	0.520016	0.959733	5.95648	-11.7771
CEACAM21.7204.1.3	Pallidum	14	-2.86279	5.53028	0.604698	0.967138	7.97656	-13.7021
CEACAM4.10910.6.3	Pallidum	12	6.93098	5.31138	0.191917	0.952489	17.3413	-3.47932
CEBPB.10337.83.3	Pallidum	27	2.69606	3.24571	0.40617	0.952489	9.05766	-3.66554
CECR1.6077.63.3	Pallidum	30	1.26469	1.81352	0.485575	0.959733	4.81919	-2.28982
CEL.9796.4.3	Pallidum	29	-1.34677	2.93912	0.646793	0.972831	4.41391	-7.10744
CELA2A.7140.1.3	Pallidum	22	1.00259	3.64715	0.783396	0.986583	8.15101	-6.14583
CELA3B.6357.83.3	Pallidum	20	-4.26394	3.83352	0.266018	0.952489	3.24975	-11.7776
CELF2.7245.2.3	Pallidum	16	-2.37629	4.80392	0.620843	0.97151	7.0394	-11.792
CENPW.8864.59.3	Pallidum	21	-9.65256	5.31467	0.0693384	0.952489	0.764207	-20.0693
CEP57.11276.1.3	Pallidum	36	0.401353	2.4007	0.867227	0.994754	5.10673	-4.30402
CEP57.9067.152.3	Pallidum	10	-4.7268	6.59436	0.473501	0.959733	8.19815	-17.6518
CEP57.9905.8.3	Pallidum	17	-1.56559	4.3068	0.71622	0.973683	6.87575	-10.0069
CERS5.13494.6.3	Pallidum	19	3.06876	3.97556	0.440171	0.956373	10.8609	-4.72335
CETN2.13078.3.3	Pallidum	28	-3.16658	3.40423	0.352273	0.952489	3.50571	-9.83887
CFAP45.6553.68.3	Pallidum	21	-2.55489	3.66675	0.485944	0.959733	4.63193	-9.74172
CFB.4129.72.1	Pallidum	27	-5.43288	3.01543	0.0715936	0.952489	0.477361	-11.3431
CFC1.3294.55.2	Pallidum	16	-0.778532	4.1722	0.851974	0.993477	7.39897	-8.95604
CFH.4159.130.1	Pallidum	26	3.57053	2.70496	0.186837	0.952489	8.87224	-1.73119
CFHR5.3666.17.4	Pallidum	31	0.450339	2.49519	0.856773	0.994754	5.3409	-4.44022
CFHR5.7885.17.3	Pallidum	28	-0.218712	2.62515	0.933602	0.997786	4.92658	-5.36401
CFI.2567.5.6	Pallidum	30	0.271757	2.83235	0.923562	0.997786	5.82316	-5.27965
CFL1.4203.50.2	Pallidum	29	2.80887	2.80272	0.31625	0.952489	8.30219	-2.68446
CFP.2960.66.2	Pallidum	15	-3.07763	4.27018	0.471078	0.959733	5.29192	-11.4472
CGA.14056.4.3	Pallidum	12	-1.3946	5.07985	0.783673	0.986583	8.56191	-11.3511
CGA.CGB.4914.10.1	Pallidum	30	0.025358	2.8495	0.9929	0.998299	5.61037	-5.55966
CGA.FSHB.3032.11.2	Pallidum	27	0.202942	3.32039	0.951264	0.997786	6.71091	-6.30503
CGA.LHB.2953.31.2	Pallidum	21	-2.04613	3.20381	0.523046	0.959733	4.23333	-8.32559
CGA.TSHB.3521.16.2	Pallidum	19	2.34814	4.00532	0.557703	0.960885	10.1986	-5.50228
CGB2.6213.10.3	Pallidum	29	3.98206	3.75854	0.289386	0.952489	11.3488	-3.38468
CGREF1.6257.56.3	Pallidum	31	-2.57903	2.98233	0.387164	0.952489	3.26633	-8.42439
CHAD.13460.4.3	Pallidum	19	0.399823	4.09512	0.922223	0.997786	8.42626	-7.62661
CHCHD10.11270.17.3	Pallidum	19	2.83953	2.75285	0.302313	0.952489	8.23511	-2.55606
CHCHD2.8015.144.3	Pallidum	20	5.21708	3.84765	0.175127	0.952489	12.7585	-2.32431
CHD7.14005.2.3	Pallidum	15	-4.67191	4.57334	0.306992	0.952489	4.29184	-13.6357
CHEK1.2853.68.2	Pallidum	20	-0.229909	4.15369	0.955859	0.997786	7.91132	-8.37114
CHGA.8476.11.3	Pallidum	22	-0.372624	3.4315	0.913528	0.997786	6.35312	-7.09837
CHGB.8235.48.3	Pallidum	16	-4.34118	4.31916	0.314849	0.952489	4.12436	-12.8067
CHI3L1.11104.13.3	Pallidum	37	3.49376	1.30346	0.00735396	0.743056	6.04854	0.93898
CHI3L2.9383.24.3	Pallidum	18	-0.871125	4.14763	0.833645	0.992383	7.25824	-9.00049
CHIC2.10914.4.3	Pallidum	26	3.15275	3.79218	0.405758	0.952489	10.5854	-4.27992
CHIT1.3600.2.3	Pallidum	42	-2.57313	1.39049	0.0642387	0.952489	0.152231	-5.29848
CHKB.13117.232.3	Pallidum	21	-4.71817	3.48131	0.175327	0.952489	2.10521	-11.5415
CHL1.3601.54.3	Pallidum	22	-4.29752	3.59145	0.231463	0.952489	2.74172	-11.3368
CHP1.12458.79.3	Pallidum	16	3.82228	4.15942	0.358124	0.952489	11.9748	-4.33018
CHRD.13438.115.3	Pallidum	22	-6.34172	3.67581	0.0844809	0.952489	0.862866	-13.5463
CHRDL1.3362.61.2	Pallidum	18	-4.65128	4.22199	0.2706	0.952489	3.62381	-12.9264
CHRDL2.6086.15.3	Pallidum	26	1.18128	3.08198	0.701508	0.973683	7.22196	-4.8594
CHST1.7803.4.3	Pallidum	24	-3.53553	3.55798	0.320374	0.952489	3.43811	-10.5092
CHST11.7779.86.3	Pallidum	35	1.09921	2.63157	0.676164	0.973683	6.25708	-4.05865
CHST14.7262.191.3	Pallidum	21	-4.59556	4.44353	0.301036	0.952489	4.11376	-13.3049
CHST15.14097.86.3	Pallidum	25	2.21829	3.22218	0.491173	0.959733	8.53375	-4.09717
CHST15.4469.78.2	Pallidum	33	0.591719	2.77897	0.831383	0.991482	6.0385	-4.85506
CHST2.4428.1.2	Pallidum	27	-4.22386	3.45438	0.221423	0.952489	2.54673	-10.9945
CHST3.7189.55.3	Pallidum	12	0.0254144	5.27882	0.996159	0.998594	10.3719	-10.3211
CHST5.7020.13.3	Pallidum	22	6.18413	3.76615	0.100584	0.952489	13.5658	-1.19752
CHST6.4429.51.2	Pallidum	9	-0.351252	5.93069	0.952772	0.997786	11.2729	-11.9754
CHST9.11646.4.3	Pallidum	34	2.13942	2.59948	0.410498	0.952489	7.2344	-2.95557
CILP.5717.2.3	Pallidum	17	1.21142	3.98134	0.760919	0.983582	9.01485	-6.59201
CIRBP.12724.81.3	Pallidum	29	1.04324	2.62828	0.69142	0.973683	6.19467	-4.10819
CISD1.7745.3.3	Pallidum	15	-3.56311	4.20556	0.396863	0.952489	4.67979	-11.806
CISD2.8094.20.3	Pallidum	24	-9.28763	3.49575	0.00788776	0.743056	-2.43596	-16.1393
CKAP2.5345.51.3	Pallidum	24	-7.0187	3.25633	0.0311305	0.952489	-0.63629	-13.4011
CKB.3800.71.2	Pallidum	31	4.98289	3.80809	0.190704	0.952489	12.4467	-2.48097
CKM.2670.67.4	Pallidum	18	1.04365	4.08867	0.798527	0.986702	9.05745	-6.97015
CLC.11094.104.3	Pallidum	24	2.23915	3.663	0.541009	0.960885	9.41862	-4.94032
CLEC10A.10955.4.3	Pallidum	20	4.65138	3.75236	0.215127	0.952489	12.006	-2.70323
CLEC11A.2966.65.2	Pallidum	19	-1.76282	3.5061	0.615115	0.971075	5.10914	-8.63477
CLEC12A.11187.11.3	Pallidum	43	-1.74568	1.1976	0.144938	0.952489	0.601621	-4.09299
CLEC14A.10461.57.3	Pallidum	13	-4.817	5.81862	0.40775	0.952489	6.5875	-16.2215
CLEC2A.10953.14.3	Pallidum	19	-12.7912	4.18719	0.00225186	0.528061	-4.58427	-20.998
CLEC2B.7786.83.3	Pallidum	25	2.06096	3.6051	0.567539	0.964239	9.12695	-5.00503
CLEC2D.7054.87.3	Pallidum	26	0.534971	3.49979	0.87851	0.994754	7.39457	-6.32463
CLEC2L.8242.9.3	Pallidum	17	-0.718029	3.98064	0.856854	0.994754	7.08402	-8.52008
CLEC4D.7752.31.3	Pallidum	29	1.79365	3.1788	0.572581	0.966821	8.02409	-4.43679
CLEC4E.7077.9.4	Pallidum	24	-2.56864	3.44744	0.456219	0.958925	4.18834	-9.32562
CLEC4M.3030.3.2	Pallidum	27	-0.642773	3.73815	0.863477	0.994754	6.68401	-7.96955
CLEC5A.8282.15.3	Pallidum	29	-2.78061	2.69909	0.302914	0.952489	2.50959	-8.07082
CLEC6A.6911.103.3	Pallidum	11	-0.595775	4.90096	0.903245	0.997786	9.01011	-10.2017
CLEC7A.3603.60.5	Pallidum	19	-7.45153	5.18384	0.150589	0.952489	2.7088	-17.6119
CLECL1.14308.192.3	Pallidum	21	1.73357	3.94889	0.66066	0.972831	9.4734	-6.00626
CLIC4.12491.23.3	Pallidum	21	5.10691	4.22621	0.226898	0.952489	13.3903	-3.17647
CLIC5.12475.48.3	Pallidum	26	4.27583	3.53655	0.226647	0.952489	11.2075	-2.6558
CLINT1.11659.31.3	Pallidum	23	-2.74647	3.32573	0.408904	0.952489	3.77197	-9.2649
CLK2.11327.56.3	Pallidum	31	-1.50241	2.40574	0.532293	0.960885	3.21284	-6.21765
CLMP.10440.26.3	Pallidum	31	-2.426	2.96484	0.413211	0.952489	3.38509	-8.23709
CLMP.9585.80.3	Pallidum	15	8.86668	4.70634	0.059567	0.952489	18.0911	-0.357753
CLN5.8874.53.3	Pallidum	26	-0.378463	3.44806	0.912599	0.997786	6.37973	-7.13666
CLN5.9795.9.3	Pallidum	18	1.54486	4.12232	0.707843	0.973683	9.6246	-6.53488
CLPB.11860.3.3	Pallidum	16	5.1621	4.43389	0.244328	0.952489	13.8525	-3.52833
CLPS.5749.53.3	Pallidum	48	3.9808	2.01383	0.0480716	0.952489	7.9279	0.0337017
CLPSL2.7767.1.3	Pallidum	19	-6.54183	4.18148	0.117705	0.952489	1.65387	-14.7375
CLSTN3.6291.55.3	Pallidum	12	2.74162	5.42332	0.613191	0.971075	13.3713	-7.8881
CLTC.13711.10.3	Pallidum	17	1.41796	4.19842	0.735562	0.975829	9.64687	-6.81095
CLU.4542.24.2	Pallidum	19	-7.62649	3.86721	0.0485994	0.952489	-0.0467538	-15.2062
CMA1.3423.59.2	Pallidum	20	0.468625	4.97052	0.924886	0.997786	10.2108	-9.27359
CMPK1.4786.58.3	Pallidum	17	6.13942	4.07544	0.131953	0.952489	14.1273	-1.84843
CMPK1.8312.139.3	Pallidum	30	0.576222	3.54523	0.870885	0.994754	7.52487	-6.37243
CNDP2.3192.3.2	Pallidum	32	1.08025	2.95995	0.715144	0.973683	6.88175	-4.72125
CNEP1R1.13532.25.3	Pallidum	14	3.45994	4.59384	0.451348	0.958925	12.4639	-5.54398
CNOT1.13482.14.3	Pallidum	24	2.16782	5.19217	0.676299	0.973683	12.3445	-8.00882
CNP.6609.22.3	Pallidum	19	0.583911	3.91	0.881287	0.99563	8.2475	-7.07968
CNTF.3489.9.2	Pallidum	14	-3.61645	5.17371	0.484549	0.959733	6.52403	-13.7569
CNTFR.14101.2.3	Pallidum	31	-2.56093	2.9828	0.39058	0.952489	3.28536	-8.40722
CNTFR.2711.6.2	Pallidum	21	1.86301	3.75418	0.619719	0.971075	9.22119	-5.49518
CNTN2.3296.92.2	Pallidum	55	0.991401	1.57395	0.528773	0.959733	4.07634	-2.09354
CNTN4.3298.52.2	Pallidum	27	3.89565	3.05411	0.202116	0.952489	9.8817	-2.0904
CNTN5.3299.29.2	Pallidum	33	0.280493	2.67198	0.916395	0.997786	5.51757	-4.95658
CNTNAP1.14617.7.3	Pallidum	16	1.17717	4.58741	0.79748	0.986583	10.1685	-7.81414
CNTNAP2.6965.19.3	Pallidum	26	-0.0268867	2.7533	0.992209	0.998299	5.36958	-5.42336
COA3.7888.58.3	Pallidum	18	0.784031	3.96635	0.843303	0.992679	8.55808	-6.99002
COCH.7227.75.3	Pallidum	25	-2.04372	2.90076	0.481091	0.959733	3.64176	-7.72921
COG8.9543.131.3	Pallidum	14	-5.31408	5.07949	0.295476	0.952489	4.64171	-15.2699
COL11A2.11278.4.3	Pallidum	24	2.03737	3.68188	0.580023	0.967138	9.25385	-5.17911
COL15A1.8974.172.3	Pallidum	28	-3.00584	3.00849	0.317736	0.952489	2.89079	-8.90247
COL18A1.2201.17.6	Pallidum	24	-0.637614	3.68857	0.86276	0.994754	6.59198	-7.86721
COL1A1.11140.56.3	Pallidum	29	1.93059	2.99141	0.518683	0.959733	7.79376	-3.93258
COL20A1.8804.39.3	Pallidum	21	4.6035	3.75728	0.220492	0.952489	11.9678	-2.76078
COL26A1.9539.25.3	Pallidum	28	2.69948	3.19271	0.397824	0.952489	8.95719	-3.55823
COL28A1.10702.1.3	Pallidum	15	1.76794	4.55598	0.697981	0.973683	10.6977	-7.16179
COL6A1.11150.3.3	Pallidum	20	2.25408	3.58922	0.529995	0.959733	9.28894	-4.78078
COL6A3.11196.31.3	Pallidum	15	2.83517	4.46294	0.525253	0.959733	11.5825	-5.9122
COL6A5.11155.16.3	Pallidum	15	7.01965	4.36758	0.108006	0.952489	15.5801	-1.5408
COL8A1.4807.13.3	Pallidum	27	-0.728144	3.94782	0.853667	0.994531	7.00959	-8.46587
COL9A2.9804.11.3	Pallidum	13	13.6629	6.87133	0.0467676	0.952489	27.1307	0.195139
COLEC10.6558.5.3	Pallidum	20	-2.47652	3.30444	0.453586	0.958925	4.00019	-8.95322
COLEC11.4430.44.3	Pallidum	25	2.6009	1.89258	0.16936	0.952489	6.31035	-1.10855
COLEC12.5457.5.2	Pallidum	37	0.53205	2.71978	0.844906	0.992679	5.86283	-4.79873
COLEC12.9787.23.3	Pallidum	14	2.21438	4.56094	0.627315	0.97248	11.1538	-6.72507
COLGALT1.5638.23.3	Pallidum	26	2.74625	3.23926	0.396548	0.952489	9.0952	-3.6027
COLGALT2.7234.12.3	Pallidum	16	-2.73907	4.60293	0.551796	0.960885	6.28267	-11.7608
COMMD1.12509.115.3	Pallidum	21	-9.15246	4.25796	0.0315951	0.952489	-0.806863	-17.498
COMMD7.2823.7.1	Pallidum	20	0.555498	3.58757	0.876948	0.994754	7.58713	-6.47613
COPS2.14029.42.3	Pallidum	49	-1.13879	1.67865	0.497519	0.959733	2.15135	-4.42894
COTL1.4905.63.1	Pallidum	29	-1.97006	3.51087	0.574708	0.967138	4.91124	-8.85136
COX4I2.7850.1.3	Pallidum	17	-2.2579	4.2948	0.599077	0.967138	6.15992	-10.6757
COX5B.7887.57.3	Pallidum	22	-4.85959	3.70258	0.189356	0.952489	2.39747	-12.1166
COX6C.8903.1.3	Pallidum	23	4.69527	4.49183	0.295889	0.952489	13.4993	-4.10872
COX7A1.8390.25.3	Pallidum	23	-2.82233	4.20333	0.501933	0.959733	5.41619	-11.0609
COX8A.10497.242.3	Pallidum	18	-3.50561	2.94775	0.234341	0.952489	2.27198	-9.28321
CPA2.9276.7.3	Pallidum	25	0.841908	3.06249	0.783386	0.986583	6.84439	-5.16058
CPA4.9267.2.3	Pallidum	42	-1.38764	1.46342	0.343019	0.952489	1.48067	-4.25595
CPB1.6356.3.3	Pallidum	17	-3.66455	4.12263	0.374065	0.952489	4.41581	-11.7449
CPM.7768.10.3	Pallidum	25	1.75152	4.0351	0.664237	0.972831	9.6603	-6.15727
CPNE1.5346.24.3	Pallidum	25	-4.98088	2.20039	0.0235964	0.89288	-0.66812	-9.29363
CPVL.8891.7.3	Pallidum	24	0.222834	3.34746	0.946925	0.997786	6.78386	-6.33819
CPXM1.6255.74.3	Pallidum	32	-1.14233	2.54687	0.653776	0.972831	3.84954	-6.13421
CPZ.6493.9.3	Pallidum	22	-1.99742	3.57364	0.576208	0.967138	5.00692	-9.00177
CRABP1.11967.23.3	Pallidum	23	-2.87085	3.70379	0.438275	0.955202	4.38859	-10.1303
CRABP2.11696.7.3	Pallidum	30	-0.089226	3.46991	0.979485	0.998149	6.71181	-6.89026
CRB1.12012.33.3	Pallidum	18	-0.188808	4.35528	0.965421	0.997786	8.34754	-8.72516
CREB3L1.11198.37.3	Pallidum	16	4.58771	4.58276	0.316788	0.952489	13.5699	-4.3945
CREB3L4.11308.8.3	Pallidum	21	-6.46532	3.16698	0.0412034	0.952489	-0.258038	-12.6726
CREBBP.13614.6.3	Pallidum	28	4.65138	2.95816	0.115861	0.952489	10.4494	-1.14662
CREG1.9357.4.3	Pallidum	32	1.21882	2.35471	0.604732	0.967138	5.83404	-3.39641
CRELD1.7628.40.3	Pallidum	46	-0.245593	1.80511	0.891778	0.997786	3.29242	-3.7836
CRH.5614.44.3	Pallidum	13	0.230649	4.84549	0.962034	0.997786	9.72781	-9.26651
CRHBP.6039.24.3	Pallidum	35	-2.04332	2.24405	0.362532	0.952489	2.35502	-6.44166
CRIM1.8699.43.3	Pallidum	16	5.48039	4.29177	0.201619	0.952489	13.8923	-2.93149
CRISP2.9282.12.3	Pallidum	53	-1.39187	1.42258	0.327869	0.952489	1.39638	-4.18012
CRISP3.3187.52.2	Pallidum	24	-2.80628	3.77606	0.457375	0.958925	4.5948	-10.2074
CRISPLD2.5691.2.3	Pallidum	29	3.71766	2.79293	0.183158	0.952489	9.19181	-1.75649
CRK.4976.57.1	Pallidum	17	7.59393	4.36052	0.0815926	0.952489	16.1406	-0.952689
CRKL.9877.28.3	Pallidum	19	0.232029	4.81841	0.961593	0.997786	9.6761	-9.21205
CRLF1.CLCF1.2607.54.2	Pallidum	15	8.4512	5.23355	0.106351	0.952489	18.709	-1.80656
CRLF2.13694.24.3	Pallidum	23	3.58614	3.85637	0.35241	0.952489	11.1446	-3.97236
CRLF2.2746.56.1	Pallidum	16	-1.50783	5.75276	0.79324	0.986583	9.76759	-12.7832
CROT.13929.27.3	Pallidum	22	0.705047	3.77113	0.851693	0.993477	8.09647	-6.68637
CRP.4337.49.2	Pallidum	29	-1.36664	3.09478	0.658783	0.972831	4.69914	-7.43241
CRTAM.5068.54.3	Pallidum	18	-1.86437	4.18429	0.655912	0.972831	6.33683	-10.0656
CRTAM.7968.15.3	Pallidum	19	0.760681	3.87716	0.844457	0.992679	8.35992	-6.83856
CRYAA.10087.10.3	Pallidum	17	3.91177	4.75746	0.410941	0.952489	13.2364	-5.41285
CRYBB2.10000.28.3	Pallidum	23	3.56066	3.59771	0.322319	0.952489	10.6122	-3.49084
CRYGD.12366.16.3	Pallidum	24	-2.99221	3.67153	0.415086	0.952489	4.20399	-10.1884
CRYZL1.9207.60.3	Pallidum	37	4.16934	2.72562	0.126094	0.952489	9.51156	-1.17287
CSAG1.5716.49.3	Pallidum	18	-7.10728	3.94053	0.0712882	0.952489	0.616153	-14.8307
CSDC2.12754.14.3	Pallidum	22	0.596461	3.51746	0.865347	0.994754	7.49068	-6.29775
CSDE1.12735.39.3	Pallidum	25	2.98855	3.77525	0.428585	0.953355	10.388	-4.41095
CSF1.3738.54.4	Pallidum	17	6.90133	4.73945	0.145353	0.952489	16.1906	-2.388
CSF2.4697.59.2	Pallidum	15	-4.05832	4.53044	0.370365	0.952489	4.82135	-12.938
CSF2RA.10438.19.3	Pallidum	15	10.204	4.38503	0.0199652	0.883741	18.7986	1.60931
CSF2RB.10512.13.3	Pallidum	23	-0.42139	3.15057	0.8936	0.997786	5.75374	-6.59652
CSF2RB.11137.43.3	Pallidum	18	2.05068	4.07702	0.614974	0.971075	10.0416	-5.94028
CSF3.8952.65.3	Pallidum	23	-3.13461	3.7223	0.399724	0.952489	4.16111	-10.4303
CSF3R.2719.3.4	Pallidum	16	-1.38384	4.17545	0.740325	0.975829	6.80004	-9.56771
CSGALNACT2.10772.21.3	Pallidum	19	1.95879	3.94189	0.619247	0.971075	9.68489	-5.7673
CSH1.CSH2.13103.125.3	Pallidum	27	-8.82594	4.09004	0.0309348	0.952489	-0.809461	-16.8424
CSK.3363.31.4	Pallidum	19	1.8594	3.41582	0.5862	0.967138	8.55442	-4.83561
CSMD1.9598.23.3	Pallidum	18	-2.58137	4.21645	0.540397	0.960885	5.68288	-10.8456
CSMD2.9971.5.3	Pallidum	23	-1.92171	3.2886	0.558981	0.960885	4.52395	-8.36738
CSN1S1.4695.49.2	Pallidum	15	3.79688	4.57292	0.406371	0.952489	12.7598	-5.16604
CSNK1D.11289.31.3	Pallidum	22	1.70622	3.81154	0.654408	0.972831	9.17684	-5.7644
CSNK1G2.12653.13.3	Pallidum	18	4.25446	4.36849	0.330108	0.952489	12.8167	-4.30778
CSNK2A1.3427.63.2	Pallidum	21	8.44773	3.91912	0.0311213	0.952489	16.1292	0.766261
CSNK2A1.5224.20.3	Pallidum	14	3.27499	4.68317	0.484358	0.959733	12.454	-5.90402
CSNK2A1.CSNK2B.5225.50.3	Pallidum	18	3.56005	5.00407	0.476817	0.959733	13.368	-6.24793
CSNK2A2.CSNK2B.5226.36.3	Pallidum	19	2.8803	4.13021	0.485569	0.959733	10.9755	-5.21491
CSPG4.8951.162.3	Pallidum	18	-1.27884	4.16711	0.758929	0.983118	6.8887	-9.44637
CSRP2.12968.2.3	Pallidum	19	-6.26924	4.0261	0.119434	0.952489	1.62191	-14.1604
CSRP3.9171.11.3	Pallidum	17	-2.54588	4.05513	0.530125	0.959733	5.40218	-10.4939
CST5.13661.193.3	Pallidum	23	4.99267	3.64413	0.170669	0.952489	12.1352	-2.14982
CST6.14711.27.3	Pallidum	18	0.98243	4.13294	0.812108	0.987218	9.08299	-7.11813
CST6.3303.23.2	Pallidum	18	-0.299562	3.82417	0.937562	0.997786	7.19582	-7.79494
CST7.3302.58.1	Pallidum	52	-0.965973	1.73334	0.57733	0.967138	2.43138	-4.36333
CST8.10572.65.3	Pallidum	36	3.58885	2.1664	0.0976012	0.952489	7.83499	-0.657295
CT55.9363.11.3	Pallidum	19	4.43501	4.08755	0.277919	0.952489	12.4466	-3.57658
CTBS.6115.40.3	Pallidum	20	-0.878398	3.56446	0.805347	0.987218	6.10794	-7.86473
CTCF.14624.51.3	Pallidum	22	-3.21665	3.95997	0.416623	0.952489	4.54488	-10.9782
CTF1.13732.79.3	Pallidum	29	-1.28892	2.43937	0.597235	0.967138	3.49225	-6.07008
CTF1.2889.37.2	Pallidum	18	-6.84465	3.90868	0.0799218	0.952489	0.816368	-14.5057
CTGF.2975.19.2	Pallidum	23	-0.777338	5.41729	0.885902	0.997741	9.84055	-11.3952
CTNNA2.9872.23.3	Pallidum	12	-2.96114	5.37315	0.581566	0.967138	7.57024	-13.4925
CTRB1.5671.1.3	Pallidum	41	1.25053	1.80199	0.487702	0.959733	4.78243	-2.28138
CTRC.5626.20.3	Pallidum	19	1.21761	3.93492	0.75699	0.983118	8.93005	-6.49484
CTRL.9229.9.3	Pallidum	20	3.4054	3.26014	0.296229	0.952489	9.79528	-2.98448
CTSA.3179.51.2	Pallidum	27	2.52751	2.96632	0.394175	0.952489	8.3415	-3.28648
CTSB.3061.61.2	Pallidum	30	4.0937	2.66397	0.124368	0.952489	9.31507	-1.12767
CTSC.3178.5.2	Pallidum	13	-2.18581	4.77929	0.647419	0.972831	7.1816	-11.5532
CTSE.3594.6.5	Pallidum	10	0.425071	5.53683	0.938805	0.997786	11.2773	-10.4271
CTSF.8393.121.3	Pallidum	18	-3.9367	4.18912	0.347349	0.952489	4.27397	-12.1474
CTSF.9212.22.3	Pallidum	26	-1.29898	2.92974	0.657494	0.972831	4.44332	-7.04127
CTSG.2431.17.3	Pallidum	21	3.21376	4.07013	0.429764	0.953355	11.1912	-4.7637
CTSH.3737.6.3	Pallidum	34	2.62097	3.03794	0.388277	0.952489	8.57534	-3.33339
CTSH.8465.52.3	Pallidum	18	-0.508997	2.45104	0.83549	0.992679	4.29505	-5.31304
CTSO.9264.11.3	Pallidum	20	0.928972	3.95478	0.814287	0.988159	8.68033	-6.82239
CTSS.3181.50.2	Pallidum	37	-0.0425186	2.29542	0.985221	0.998299	4.4565	-4.54153
CTSV.3364.76.2	Pallidum	21	0.384889	4.2007	0.926996	0.997786	8.61826	-7.84848
CTSZ.4971.1.1	Pallidum	25	-1.70382	2.94163	0.562447	0.962105	4.06176	-7.46941
CTXN3.10467.58.3	Pallidum	17	0.473807	4.79176	0.921234	0.997786	9.86566	-8.91805
CUBN.12904.180.3	Pallidum	20	5.82392	3.85307	0.130661	0.952489	13.3759	-1.72809
CUL3.10045.47.3	Pallidum	12	-0.863955	6.98478	0.90156	0.997786	12.8262	-14.5541
CUL4B.13743.56.3	Pallidum	23	1.34925	3.78296	0.721343	0.974331	8.76385	-6.06535
CUL9.12991.49.3	Pallidum	17	-12.4678	4.82275	0.00973238	0.743056	-3.01516	-21.9203
CUZD1.7943.16.3	Pallidum	36	-1.18235	1.74283	0.497513	0.959733	2.2336	-4.5983
CX3CL1.2827.23.2	Pallidum	21	-9.28263	3.93145	0.0182199	0.883741	-1.57698	-16.9883
CXADR.11204.80.3	Pallidum	23	0.575243	3.74114	0.877798	0.994754	7.90787	-6.75738
CXCL1.2985.35.1	Pallidum	30	0.639325	1.94295	0.742119	0.975829	4.44751	-3.16886
CXCL10.4141.79.1	Pallidum	13	-1.9394	5.2052	0.709455	0.973683	8.2628	-12.1416
CXCL11.3038.9.2	Pallidum	26	3.56528	3.14912	0.25757	0.952489	9.73755	-2.60699
CXCL12.2330.2.1	Pallidum	14	-5.20536	4.4063	0.237466	0.952489	3.431	-13.8417
CXCL12.3516.60.2	Pallidum	21	-3.23786	3.88545	0.404658	0.952489	4.37761	-10.8533
CXCL13.3487.32.2	Pallidum	24	2.16726	3.77491	0.565885	0.963976	9.56608	-5.23157
CXCL14.5730.60.3	Pallidum	21	2.92653	3.94228	0.457878	0.958925	10.6534	-4.80033
CXCL16.2436.49.4	Pallidum	33	-1.29104	3.0069	0.667662	0.973328	4.60249	-7.18457
CXCL3.CXCL2.2986.49.2	Pallidum	31	1.64357	3.13076	0.5996	0.967138	7.77987	-4.49272
CXCL3.CXCL2.3148.49.1	Pallidum	16	2.77848	4.53362	0.539968	0.960885	11.6644	-6.10742
CXCL5.2979.8.2	Pallidum	19	5.47309	3.85138	0.155296	0.952489	13.0218	-2.07561
CXCL8.3447.64.2	Pallidum	21	-0.751256	4.01548	0.85159	0.993477	7.11908	-8.62159
CXCL9.11593.21.3	Pallidum	20	0.416773	4.27911	0.922411	0.997786	8.80384	-7.97029
CXCL9.9188.119.3	Pallidum	16	-0.921748	4.45907	0.836234	0.992679	7.81802	-9.66152
CYB5A.11287.14.3	Pallidum	16	2.54655	4.66297	0.584982	0.967138	11.686	-6.59287
CYB5R3.7215.18.3	Pallidum	16	-4.85813	5.07445	0.33838	0.952489	5.0878	-14.8041
CYCS.2942.50.2	Pallidum	21	0.207589	4.15265	0.960131	0.997786	8.34679	-7.93161
CYGB.11546.7.3	Pallidum	19	2.05144	5.20079	0.693251	0.973683	12.245	-8.14212
CYP3A4.2943.5.2	Pallidum	27	1.99359	3.58193	0.577822	0.967138	9.01416	-5.02698
CYP3A4.7879.12.3	Pallidum	17	3.56608	4.19499	0.39528	0.952489	11.7883	-4.6561
CYR61.6264.9.3	Pallidum	22	3.33387	4.30117	0.438276	0.955202	11.7642	-5.09642
CYTH2.12533.135.3	Pallidum	21	0.0322008	3.77168	0.993188	0.998299	7.4247	-7.36029
CYTH4.12746.4.3	Pallidum	14	0.311563	4.37127	0.943179	0.997786	8.87924	-8.25612
CYTIP.13612.7.3	Pallidum	13	-0.605656	5.06869	0.904887	0.997786	9.32898	-10.5403
DAG1.8369.102.3	Pallidum	16	0.92594	4.49893	0.836937	0.992679	9.74384	-7.89196
DAPK2.4355.13.1	Pallidum	34	-2.47577	3.04727	0.416531	0.952489	3.49688	-8.44842
DBNL.4978.54.2	Pallidum	27	2.92497	3.04347	0.33652	0.952489	8.89018	-3.04023
DCAF5.11283.13.3	Pallidum	20	-1.76569	3.9935	0.658388	0.972831	6.06157	-9.59295
DCBLD2.9338.2.3	Pallidum	21	2.45569	3.20834	0.444028	0.958925	8.74403	-3.83265
DCK.9836.20.3	Pallidum	20	-1.13085	3.43552	0.742032	0.975829	5.60277	-7.86447
DCLK3.7826.1.3	Pallidum	9	0.104416	5.70388	0.985395	0.998299	11.284	-11.0752
DCN.2666.53.2	Pallidum	28	-3.38969	3.22919	0.293855	0.952489	2.93953	-9.7189
DCP1A.14008.22.3	Pallidum	22	-0.594738	3.58042	0.868071	0.994754	6.42288	-7.61236
DCTN2.5879.51.3	Pallidum	20	-0.289569	4.66468	0.950502	0.997786	8.8532	-9.43234
DCTPP1.4314.12.2	Pallidum	16	2.32043	4.59144	0.61329	0.971075	11.3197	-6.67879
DCUN1D3.13553.4.3	Pallidum	32	-2.22355	3.0236	0.462097	0.959218	3.70271	-8.14982
DCUN1D5.8760.10.3	Pallidum	22	-3.39371	3.22286	0.292335	0.952489	2.92309	-9.71052
DDC.3538.26.1	Pallidum	26	7.71825	3.67497	0.0357094	0.952489	14.9212	0.515306
DDR2.3606.2.5	Pallidum	21	-0.117715	3.67229	0.974428	0.998149	7.07998	-7.31541
DDX25.13984.23.3	Pallidum	22	3.65396	3.94204	0.353967	0.952489	11.3803	-4.07243
DDX39B.9742.59.3	Pallidum	21	0.58058	3.45133	0.866411	0.994754	7.34519	-6.18403
DDX58.12382.2.3	Pallidum	21	2.80906	4.3242	0.515941	0.959733	11.2845	-5.66637
DEAF1.6369.82.3	Pallidum	26	-1.67522	3.51506	0.633658	0.972831	5.2143	-8.56474
DEFB1.6629.3.3	Pallidum	29	5.64394	2.78793	0.0429269	0.952489	11.1083	0.179601
DEFB103A.5679.16.3	Pallidum	29	1.03705	3.28444	0.752196	0.981112	7.47455	-5.40046
DEFB104A.5763.67.3	Pallidum	26	-1.85032	3.35211	0.580958	0.967138	4.71982	-8.42046
DEFB105A.10962.46.3	Pallidum	15	4.59118	4.78335	0.337143	0.952489	13.9665	-4.78418
DEFB106A.5664.57.3	Pallidum	17	2.26916	5.22285	0.663948	0.972831	12.506	-7.96763
DEFB107A.6399.52.3	Pallidum	29	-3.25731	3.33406	0.32858	0.952489	3.27746	-9.79208
DEFB108B.5611.56.3	Pallidum	30	-2.33624	3.13803	0.456579	0.958925	3.81431	-8.48679
DEFB110.8340.9.3	Pallidum	13	-4.07002	4.60676	0.376971	0.952489	4.95922	-13.0993
DEFB112.5689.1.3	Pallidum	24	2.94836	3.47211	0.395795	0.952489	9.7537	-3.85698
DEFB113.13374.4.3	Pallidum	27	-3.10559	3.41888	0.363686	0.952489	3.59542	-9.8066
DEFB115.8391.12.3	Pallidum	14	-8.51566	4.58483	0.0632608	0.952489	0.470614	-17.5019
DEFB116.11144.10.3	Pallidum	12	5.05455	4.75601	0.287885	0.952489	14.3763	-4.26722
DEFB118.9306.7.3	Pallidum	27	3.99234	3.41941	0.242987	0.952489	10.6944	-2.7097
DEFB119.10689.5.3	Pallidum	18	1.23472	4.12672	0.764786	0.985247	9.32309	-6.85365
DEFB119.13455.10.3	Pallidum	32	-0.0838486	3.1331	0.978649	0.998149	6.05704	-6.22473
DEFB119.8315.5.3	Pallidum	21	1.02002	3.85476	0.791307	0.986583	8.57535	-6.5353
DEFB119.8370.102.3	Pallidum	27	3.73324	3.31819	0.260554	0.952489	10.2369	-2.77041
DEFB121.5765.53.3	Pallidum	18	6.92755	4.16114	0.0959483	0.952489	15.0834	-1.22828
DEFB123.9362.11.3	Pallidum	16	5.85216	4.55957	0.199321	0.952489	14.7889	-3.08461
DEFB125.9486.13.3	Pallidum	21	-6.91184	4.80957	0.150689	0.952489	2.51491	-16.3386
DEFB128.6360.7.3	Pallidum	22	-4.88194	3.6127	0.17659	0.952489	2.19894	-11.9628
DEFB134.10610.8.3	Pallidum	25	-3.60512	3.64497	0.32263	0.952489	3.53902	-10.7492
DEFB135.6411.58.3	Pallidum	18	3.3195	4.04372	0.411702	0.952489	11.2452	-4.60619
DEFB136.9332.6.3	Pallidum	18	-8.34632	4.1181	0.0426892	0.952489	-0.274835	-16.4178
DEPP.7178.59.3	Pallidum	41	2.53559	1.32054	0.0548439	0.952489	5.12386	-0.0526754
DERL1.13393.46.3	Pallidum	15	-3.25438	4.7347	0.491864	0.959733	6.02563	-12.5344
DES.12030.82.3	Pallidum	24	-4.98121	3.59066	0.16536	0.952489	2.05649	-12.0189
DGCR14.11356.19.3	Pallidum	25	1.21832	3.21563	0.70478	0.973683	7.52095	-5.08431
DGCR2.8055.33.3	Pallidum	18	2.71028	3.96861	0.494651	0.959733	10.4887	-5.06819
DGCR6.9444.70.3	Pallidum	24	-1.86523	4.48047	0.677189	0.973683	6.9165	-10.647
DGKB.12895.28.3	Pallidum	18	4.79233	5.7187	0.402025	0.952489	16.001	-6.41632
DHFR.9823.2.3	Pallidum	25	-1.55831	2.14927	0.468427	0.959733	2.65426	-5.77088
DHH.4389.2.1	Pallidum	17	4.32889	4.03308	0.283116	0.952489	12.2337	-3.57595
DHX38.13645.14.3	Pallidum	23	-4.06685	3.47105	0.241338	0.952489	2.7364	-10.8701
DHX58.14012.17.3	Pallidum	22	3.36372	4.09054	0.410897	0.952489	11.3812	-4.65374
DHX8.11601.26.3	Pallidum	45	1.2729	1.68865	0.450968	0.958925	4.58265	-2.03684
DHX9.10527.22.3	Pallidum	20	5.762	3.9915	0.148861	0.952489	13.5853	-2.06135
DIABLO.3122.6.2	Pallidum	28	1.47657	3.86368	0.702337	0.973683	9.04939	-6.09625
DIMT1.12694.28.3	Pallidum	24	-0.387401	3.05574	0.899116	0.997786	5.60185	-6.37665
DIRAS3.12406.119.3	Pallidum	16	0.762718	4.5057	0.865578	0.994754	9.59389	-8.06845
DKK1.3535.84.1	Pallidum	21	-5.87075	3.91771	0.134	0.952489	1.80797	-13.5495
DKK3.3607.71.6	Pallidum	20	-4.54164	3.4345	0.186049	0.952489	2.18998	-11.2733
DKK4.3365.7.2	Pallidum	19	-3.20272	4.29727	0.456096	0.958925	5.21994	-11.6254
DKKL1.3644.5.4	Pallidum	16	3.53897	4.16495	0.395491	0.952489	11.7023	-4.62434
DLD.10025.1.3	Pallidum	28	0.24657	3.29738	0.940392	0.997786	6.70944	-6.2163
DLG3.7897.75.3	Pallidum	22	-3.33488	3.49502	0.339992	0.952489	3.51535	-10.1851
DLK1.6496.60.3	Pallidum	31	-0.776753	2.03856	0.70318	0.973683	3.21882	-4.77232
DLK1.8380.244.4	Pallidum	18	-5.73876	4.0765	0.1592	0.952489	2.25118	-13.7287
DLK2.9359.9.3	Pallidum	16	-3.60974	4.42018	0.41413	0.952489	5.05383	-12.2733
DLL1.5349.69.3	Pallidum	27	-0.810203	3.34245	0.808472	0.987218	5.74099	-7.3614
DLL1.8264.43.3	Pallidum	25	-1.34543	3.55074	0.704752	0.973683	5.61403	-8.30488
DLL4.3305.6.1	Pallidum	17	6.15436	4.39248	0.16118	0.952489	14.7636	-2.4549
DMKN.8535.102.3	Pallidum	24	5.31501	3.69053	0.149818	0.952489	12.5484	-1.91842
DMPK.9010.3.3	Pallidum	20	1.405	3.93299	0.720915	0.974331	9.11366	-6.30365
DNAJA4.9744.139.3	Pallidum	25	-3.71157	3.50337	0.289406	0.952489	3.15505	-10.5782
DNAJB1.3852.19.2	Pallidum	19	6.2952	3.9478	0.110799	0.952489	14.0329	-1.44249
DNAJB11.7110.2.3	Pallidum	23	-2.20953	4.15261	0.594669	0.967138	5.92958	-10.3486
DNAJB12.8006.12.3	Pallidum	15	-0.412979	4.49106	0.926733	0.997786	8.3895	-9.21546
DNAJB14.8037.53.3	Pallidum	24	-0.875646	4.28567	0.838104	0.992679	7.52427	-9.27557
DNAJB14.8053.16.3	Pallidum	27	3.18821	2.66692	0.231907	0.952489	8.41537	-2.03896
DNAJB2.11438.6.3	Pallidum	24	1.58607	3.86436	0.681487	0.973683	9.16021	-5.98808
DNAJB9.11214.40.3	Pallidum	30	-4.38513	2.63966	0.0966631	0.952489	0.788595	-9.55887
DNAJC10.8297.8.3	Pallidum	13	-6.42301	7.27414	0.37724	0.952489	7.8343	-20.6803
DNAJC15.7197.2.3	Pallidum	24	0.150212	3.50708	0.965836	0.997786	7.02409	-6.72366
DNAJC17.14655.1.3	Pallidum	17	4.66065	4.04864	0.249665	0.952489	12.596	-3.27469
DNAJC18.8033.1.3	Pallidum	16	-11.7109	4.482	0.00897852	0.743056	-2.92616	-20.4956
DNAJC19.4545.53.3	Pallidum	17	1.90386	4.36125	0.662445	0.972831	10.4519	-6.6442
DNAJC27.12799.65.3	Pallidum	18	-6.86328	5.18018	0.185201	0.952489	3.28988	-17.0164
DNAJC30.7866.11.3	Pallidum	19	-1.79565	4.0312	0.656003	0.972831	6.1055	-9.69679
DNAJC4.8016.19.3	Pallidum	19	1.82732	4.01302	0.648859	0.972831	9.69284	-6.03819
DNASE2B.6533.20.3	Pallidum	18	0.100282	4.28116	0.981312	0.998299	8.49136	-8.29079
DNER.11442.1.3	Pallidum	21	0.316484	4.00175	0.936964	0.997786	8.15992	-7.52695
DNER.9769.48.3	Pallidum	20	7.04721	3.83912	0.0664121	0.952489	14.5719	-0.477464
DOCK9.14002.18.3	Pallidum	30	-8.29131	3.01876	0.0060217	0.743056	-2.37455	-14.2081
DOK2.14246.50.3	Pallidum	18	-7.92862	4.19927	0.0590134	0.952489	0.301955	-16.1592
DPEP1.8794.13.3	Pallidum	23	-3.10849	4.12443	0.451042	0.958925	4.97539	-11.1924
DPEP2.8327.26.3	Pallidum	21	1.49559	3.28546	0.648954	0.972831	7.9351	-4.94391
DPP10.7890.68.3	Pallidum	18	-2.46792	4.21007	0.557744	0.960885	5.78381	-10.7197
DPP7.3608.12.5	Pallidum	20	-3.7596	3.36262	0.263543	0.952489	2.83113	-10.3503
DPP7.8346.9.3	Pallidum	16	5.08492	4.60793	0.269803	0.952489	14.1165	-3.94662
DPT.4979.34.2	Pallidum	39	1.34033	2.02809	0.508689	0.959733	5.31539	-2.63473
DPY30.13943.38.3	Pallidum	21	1.27605	3.85583	0.740689	0.975829	8.83349	-6.28138
DPYSL3.12707.26.3	Pallidum	18	-0.0230266	4.23527	0.995662	0.998594	8.2781	-8.32416
DPYSL5.12683.156.3	Pallidum	20	-0.194418	3.88844	0.960123	0.997786	7.42692	-7.81576
DRGX.8034.6.3	Pallidum	31	1.41419	1.90541	0.457966	0.958925	5.14879	-2.3204
DSC2.13126.52.3	Pallidum	24	-3.60378	3.64258	0.322493	0.952489	3.53568	-10.7432
DSC3.4981.6.1	Pallidum	18	-5.59808	3.98036	0.159598	0.952489	2.20343	-13.3996
DSCAM.9175.48.3	Pallidum	22	-8.44521	3.90214	0.0304451	0.952489	-0.797017	-16.0934
DSG1.2976.58.2	Pallidum	15	-2.29809	4.61487	0.618501	0.971075	6.74705	-11.3432
DSG2.9484.75.3	Pallidum	28	-0.422618	2.97934	0.887199	0.997786	5.41688	-6.26212
DTX1.11430.49.3	Pallidum	22	3.23614	3.63074	0.372759	0.952489	10.3524	-3.8801
DTX3L.11643.73.3	Pallidum	23	3.98247	3.56683	0.264196	0.952489	10.9734	-3.00852
DUSP13.6525.17.3	Pallidum	23	-1.37299	2.7378	0.616022	0.971075	3.99309	-6.73907
DUSP15.12838.28.3	Pallidum	11	7.02703	5.44927	0.197212	0.952489	17.7076	-3.65354
DUSP16.14631.22.3	Pallidum	15	5.83656	5.95565	0.327084	0.952489	17.5096	-5.83651
DUSP4.10035.6.3	Pallidum	16	-1.88647	4.4445	0.671237	0.973683	6.82475	-10.5977
DUSP6.12341.8.3	Pallidum	18	-4.78753	4.21689	0.256241	0.952489	3.47758	-13.0526
DVL2.13575.40.3	Pallidum	17	4.29191	4.09993	0.29518	0.952489	12.3278	-3.74395
DYNAP.10692.48.3	Pallidum	18	2.91268	4.55711	0.522724	0.959733	11.8446	-6.01925
DYNLL1.3881.49.2	Pallidum	19	-1.6842	4.22272	0.69001	0.973683	6.59234	-9.96074
DYNLT3.12867.40.3	Pallidum	19	2.1042	4.44676	0.636072	0.972831	10.8198	-6.61146
DYRK3.4359.87.1	Pallidum	18	0.916868	4.34248	0.832779	0.992382	9.42812	-7.59439
ECE1.3611.70.4	Pallidum	22	2.05291	3.1051	0.508522	0.959733	8.13891	-4.03308
ECE1.8767.44.3	Pallidum	28	-1.67616	3.22881	0.603673	0.967138	4.65232	-8.00464
EDA.14024.196.3	Pallidum	26	2.33979	3.39737	0.491008	0.959733	8.99863	-4.31905
EDA.2826.53.2	Pallidum	12	7.19934	7.44672	0.333654	0.952489	21.7949	-7.39623
EDA2R.3083.71.1	Pallidum	24	0.588736	3.88456	0.879535	0.99503	8.20247	-7.025
EDAR.2977.7.2	Pallidum	25	0.533811	2.66093	0.841003	0.992679	5.74924	-4.68161
EDC4.13066.42.3	Pallidum	20	-2.48873	4.86445	0.608919	0.96865	7.04558	-12.0231
EDDM3B.7782.34.3	Pallidum	19	-4.41321	4.626	0.340084	0.952489	4.65376	-13.4802
EDF1.12415.122.3	Pallidum	32	-0.435291	2.6417	0.86912	0.994754	4.74244	-5.61302
EDN2.12574.36.3	Pallidum	33	-1.05888	2.78107	0.703392	0.973683	4.39202	-6.50977
EEA1.14043.12.3	Pallidum	21	0.676266	3.62867	0.852157	0.993477	7.78846	-6.43592
EEF1B2.5882.34.2	Pallidum	11	-6.95804	5.21356	0.182006	0.952489	3.26053	-17.1766
EFCAB14.10830.5.3	Pallidum	20	3.96439	3.93192	0.313331	0.952489	11.671	-3.74218
EFHA2.6912.6.3	Pallidum	22	4.62191	3.70384	0.212078	0.952489	11.8814	-2.63761
EFNA2.14124.6.3	Pallidum	16	3.30214	4.91679	0.501835	0.959733	12.9391	-6.33477
EFNA3.14153.8.3	Pallidum	22	-0.891193	3.68966	0.809138	0.987218	6.34055	-8.12294
EFNA3.5759.10.3	Pallidum	21	-2.20549	4.44756	0.619973	0.971075	6.51173	-10.9227
EFNA4.2614.28.2	Pallidum	19	-3.02809	5.09092	0.551976	0.960885	6.95011	-13.0063
EFNA5.2615.60.2	Pallidum	21	-1.95464	3.73831	0.601067	0.967138	5.37245	-9.28173
EFNB1.13104.32.3	Pallidum	14	-0.0998624	4.64527	0.982849	0.998299	9.00486	-9.20459
EFNB1.5746.37.3	Pallidum	19	-6.29992	4.08096	0.122653	0.952489	1.69877	-14.2986
EFNB2.14131.37.3	Pallidum	19	4.24064	4.63437	0.360171	0.952489	13.324	-4.84273
EFNB2.8772.5.3	Pallidum	18	3.75951	4.56025	0.409708	0.952489	12.6976	-5.17859
EFNB3.2514.65.3	Pallidum	11	1.29926	5.46873	0.812207	0.987218	12.018	-9.41945
EFNB3.7785.1.3	Pallidum	20	-2.01652	3.34367	0.546452	0.960885	4.53707	-8.5701
EGF.5509.7.3	Pallidum	24	-1.04502	3.63779	0.773908	0.985247	6.08506	-8.17509
EGFR.2677.1.1	Pallidum	16	-0.170205	4.68814	0.971039	0.997786	9.01856	-9.35897
EGFR.5328.33.37	Pallidum	16	-0.400946	4.4993	0.928992	0.997786	8.41769	-9.21958
EHBP1.12813.18.3	Pallidum	29	-2.65317	3.0846	0.389715	0.952489	3.39265	-8.699
EHD4.11421.10.3	Pallidum	27	-1.45535	3.71432	0.69519	0.973683	5.82471	-8.73541
EHF.13387.55.3	Pallidum	17	6.91093	4.28257	0.106585	0.952489	15.3048	-1.48291
EHMT2.5843.60.3	Pallidum	22	-1.61472	3.50485	0.645008	0.972831	5.2548	-8.48423
EID3.8079.39.3	Pallidum	25	0.941871	3.30963	0.775962	0.985247	7.42875	-5.54501
EIF1AD.13545.97.3	Pallidum	27	-3.31836	3.21606	0.302161	0.952489	2.98511	-9.62183
EIF1AX.9850.38.3	Pallidum	21	3.51619	3.21597	0.274239	0.952489	9.8195	-2.78712
EIF2B1.10080.9.3	Pallidum	18	-2.90209	3.9563	0.463231	0.959218	4.85225	-10.6564
EIF3G.11454.87.3	Pallidum	22	5.67712	3.92013	0.147562	0.952489	13.3606	-2.00634
EIF3J.13497.34.3	Pallidum	18	1.41406	4.09796	0.730046	0.975829	9.44605	-6.61794
EIF4A3.4997.19.1	Pallidum	16	2.37568	4.25064	0.576231	0.967138	10.7069	-5.95559
EIF4B.14675.20.3	Pallidum	17	0.466731	3.93539	0.905593	0.997786	8.18009	-7.24662
EIF4E2.9745.20.3	Pallidum	23	-1.10606	3.85197	0.774004	0.985247	6.4438	-8.65592
EIF4EBP2.4184.43.3	Pallidum	21	-0.0866023	4.13465	0.983289	0.998299	8.01731	-8.19051
EIF4G3.13991.47.3	Pallidum	11	-3.87013	5.00897	0.439736	0.956373	5.94746	-13.6877
EIF5.2612.5.2	Pallidum	15	-0.378941	4.27677	0.929396	0.997786	8.00353	-8.76141
EIF5A.5888.29.3	Pallidum	25	-1.50362	3.14375	0.632444	0.972831	4.65813	-7.66538
ELAVL1.11592.1.3	Pallidum	19	3.72398	4.03673	0.356255	0.952489	11.636	-4.18801
ELF5.13457.33.3	Pallidum	14	-6.15129	4.75487	0.195775	0.952489	3.16825	-15.4708
ELK1.10006.25.3	Pallidum	19	3.29355	3.58401	0.358118	0.952489	10.3182	-3.73111
ELK3.5707.55.3	Pallidum	26	-1.36242	3.33427	0.682825	0.973683	5.17275	-7.89759
ELL.11459.81.3	Pallidum	29	-4.50887	3.02669	0.136302	0.952489	1.42344	-10.4412
ELL2.11494.4.3	Pallidum	9	1.08987	8.84131	0.901893	0.997786	18.4188	-16.2391
ELMO1.12764.3.3	Pallidum	18	-4.76489	4.21472	0.258251	0.952489	3.49596	-13.0257
EMC1.11989.35.3	Pallidum	14	-9.9253	3.72052	0.00763678	0.743056	-2.63309	-17.2175
EMC4.13516.46.3	Pallidum	23	0.0705249	2.54519	0.977894	0.998149	5.0591	-4.91805
EMID1.13021.12.3	Pallidum	28	-0.376007	3.15223	0.905051	0.997786	5.80236	-6.55438
EMILIN3.8773.172.3	Pallidum	21	1.41131	3.58706	0.69399	0.973683	8.44195	-5.61933
EMILIN3.8964.14.3	Pallidum	20	0.381954	3.83172	0.920597	0.997786	7.89212	-7.12821
EMILIN3.9991.112.3	Pallidum	19	4.84241	4.07	0.234133	0.952489	12.8196	-3.13479
ENAH.9757.29.3	Pallidum	24	-0.241252	3.57029	0.946126	0.997786	6.75651	-7.23901
ENDOU.5656.53.3	Pallidum	20	1.25296	3.79276	0.741132	0.975829	8.68677	-6.18086
ENG.4908.6.1	Pallidum	19	1.6021	3.71824	0.666558	0.972831	8.88986	-5.68565
ENO2.10339.48.3	Pallidum	24	1.55783	3.78537	0.680677	0.973683	8.97716	-5.8615
ENO2.11083.23.3	Pallidum	22	1.42955	3.71603	0.700462	0.973683	8.71297	-5.85387
ENOX2.13422.66.3	Pallidum	28	-0.633173	3.39665	0.852123	0.993477	6.02426	-7.2906
ENPP5.6556.5.3	Pallidum	33	0.338108	1.46858	0.817915	0.989576	3.21653	-2.54031
ENPP7.4435.66.2	Pallidum	30	-3.46534	1.79628	0.0537092	0.952489	0.0553705	-6.98604
ENTHD2.7947.19.3	Pallidum	19	2.60271	3.96692	0.511758	0.959733	10.3779	-5.17246
ENTPD1.3182.38.2	Pallidum	18	-4.55811	3.94806	0.248287	0.952489	3.18009	-12.2963
ENTPD1.7999.23.3	Pallidum	16	-4.50681	4.00647	0.260638	0.952489	3.34586	-12.3595
ENTPD3.4436.1.2	Pallidum	15	-9.7541	4.25479	0.0218768	0.883741	-1.41472	-18.0935
ENTPD5.4437.56.3	Pallidum	35	-1.78159	2.56276	0.486939	0.959733	3.24142	-6.8046
ENTPD6.8932.1.3	Pallidum	22	-3.78583	3.65904	0.300832	0.952489	3.38589	-10.9575
EPHA1.3431.54.2	Pallidum	24	2.23419	3.28853	0.496892	0.959733	8.67971	-4.21133
EPHA10.6036.78.3	Pallidum	21	5.68129	4.46943	0.203678	0.952489	14.4414	-3.0788
EPHA2.4834.61.2	Pallidum	23	4.30797	3.66967	0.24042	0.952489	11.5005	-2.88459
EPHA5.14089.41.3	Pallidum	14	3.22274	4.72861	0.495529	0.959733	12.4908	-6.04533
EPHA5.3806.55.1	Pallidum	23	3.27888	5.09435	0.519815	0.959733	13.2638	-6.70605
EPHB2.5077.28.3	Pallidum	26	4.74958	2.77075	0.0864943	0.952489	10.1802	-0.681084
EPHB2.8225.86.3	Pallidum	26	3.84738	2.4273	0.112956	0.952489	8.6049	-0.910127
EPHB2.8348.4.3	Pallidum	32	1.75743	3.00578	0.55876	0.960885	7.64876	-4.1339
EPHB3.9220.7.3	Pallidum	18	-0.195137	4.08668	0.961916	0.997786	7.81476	-8.20504
EPHB4.3612.6.4	Pallidum	19	4.54552	5.13185	0.375754	0.952489	14.604	-5.51292
EPHB6.5078.82.3	Pallidum	22	3.5471	3.61141	0.326005	0.952489	10.6255	-3.53127
EPHB6.9261.14.3	Pallidum	19	-5.61862	4.27015	0.188244	0.952489	2.75086	-13.9881
EPO.5813.58.3	Pallidum	15	-4.72545	5.63961	0.402085	0.952489	6.32819	-15.7791
EPOR.2715.25.2	Pallidum	18	-4.50221	5.11013	0.378298	0.952489	5.51365	-14.5181
EPS15L1.4212.5.3	Pallidum	20	-2.35812	4.50016	0.600273	0.967138	6.46219	-11.1784
EPYC.9278.9.3	Pallidum	13	-2.02314	4.21008	0.630839	0.972831	6.22861	-10.2749
ERAP1.4964.67.1	Pallidum	50	0.286823	1.14828	0.802753	0.987218	2.53744	-1.9638
ERAP2.8960.3.3	Pallidum	55	1.03683	1.36008	0.445864	0.958925	3.70259	-1.62893
ERBB2.2616.23.18	Pallidum	22	-3.39692	3.83914	0.376257	0.952489	4.1278	-10.9216
ERBB3.2617.56.35	Pallidum	22	-4.44358	3.82634	0.245514	0.952489	3.05605	-11.9432
ERCC1.12585.39.3	Pallidum	16	-1.19653	4.37908	0.78467	0.986583	7.38647	-9.77954
ERCC4.9895.77.3	Pallidum	15	1.4613	4.77562	0.759611	0.983118	10.8215	-7.89891
EREG.4956.2.1	Pallidum	20	-0.692301	4.36868	0.874087	0.994754	7.87032	-9.25492
ERH.11614.29.3	Pallidum	23	2.56996	3.08262	0.404454	0.952489	8.61191	-3.47198
ERLEC1.8957.72.3	Pallidum	18	5.35325	4.28545	0.211604	0.952489	13.7527	-3.04624
ERLIN1.8776.10.3	Pallidum	20	-6.84269	3.75739	0.0685873	0.952489	0.521794	-14.2072
ERMAP.8631.13.3	Pallidum	21	-5.18201	4.00842	0.196087	0.952489	2.6745	-13.0385
ERO1L.7060.2.3	Pallidum	22	-8.23094	3.16857	0.00938562	0.743056	-2.02053	-14.4413
ERO1LB.7994.41.3	Pallidum	29	0.79795	2.94987	0.786773	0.986583	6.5797	-4.9838
ERP29.13728.19.3	Pallidum	21	0.627182	3.91929	0.872862	0.994754	8.30899	-7.05462
ERP44.6064.4.3	Pallidum	28	2.16259	3.1754	0.495842	0.959733	8.38637	-4.06118
ERVV.1.12531.5.3	Pallidum	13	-6.78753	4.57158	0.137617	0.952489	2.17277	-15.7478
ESAM.2981.9.3	Pallidum	31	-3.17421	3.57996	0.375262	0.952489	3.84252	-10.1909
ESAM.7841.84.3	Pallidum	25	1.88692	3.61558	0.60175	0.967138	8.97346	-5.19962
ESD.4984.83.1	Pallidum	20	-0.931974	2.72611	0.732449	0.975829	4.4112	-6.27515
ESM1.3805.16.2	Pallidum	20	3.05908	3.73241	0.412445	0.952489	10.3746	-4.25644
ESR1.2945.25.1	Pallidum	13	3.40095	4.8464	0.482837	0.959733	12.8999	-6.09799
ETHE1.3847.56.2	Pallidum	20	-0.431497	3.77545	0.909008	0.997786	6.96839	-7.83138
ETNK1.8328.9.3	Pallidum	25	4.2416	3.45736	0.219886	0.952489	11.018	-2.53482
ETS2.12350.86.3	Pallidum	23	-1.17591	3.45906	0.733893	0.975829	5.60385	-7.95568
EVA1C.7008.13.3	Pallidum	38	-1.71075	2.28108	0.45327	0.958925	2.76017	-6.18168
EVA1C.8877.22.3	Pallidum	17	4.25701	4.74129	0.369261	0.952489	13.5499	-5.03592
EVI2B.13028.2.3	Pallidum	27	1.3255	3.83414	0.729561	0.975829	8.84042	-6.18942
EVL.11656.110.3	Pallidum	17	2.43728	3.84304	0.525947	0.959733	9.96964	-5.09508
EVPL.14019.73.3	Pallidum	13	-12.6229	5.45702	0.0207148	0.883741	-1.92711	-23.3186
EWSR1.12988.49.3	Pallidum	23	-0.616727	3.48809	0.859658	0.994754	6.21993	-7.45338
EXOSC1.7930.3.3	Pallidum	24	5.61273	3.76406	0.135926	0.952489	12.9903	-1.76483
EXOSC3.12605.1.3	Pallidum	23	-7.83364	3.42553	0.0222052	0.883741	-1.1196	-14.5477
EXTL2.6528.95.3	Pallidum	22	2.63883	3.37958	0.434911	0.955202	9.2628	-3.98515
EZR.9753.17.3	Pallidum	23	2.26742	3.12243	0.467734	0.959731	8.38739	-3.85255
F10.3077.66.2	Pallidum	23	-4.40096	3.2207	0.171793	0.952489	1.9116	-10.7135
F10.4878.3.1	Pallidum	26	-1.65492	2.91663	0.570437	0.965776	4.06168	-7.37152
F2.5316.54.3	Pallidum	18	-6.93792	4.49742	0.122917	0.952489	1.87702	-15.7529
F3.4931.59.1	Pallidum	18	3.13268	4.02032	0.435854	0.955202	11.0125	-4.74714
F8.13499.30.3	Pallidum	35	2.27722	2.64982	0.390127	0.952489	7.47086	-2.91642
FAAH2.8396.42.3	Pallidum	21	-2.27675	4.22645	0.590101	0.967138	6.0071	-10.5606
FABP1.11516.7.3	Pallidum	18	4.34017	5.18834	0.402861	0.952489	14.5093	-5.82898
FABP3.4696.2.2	Pallidum	19	6.28668	4.36707	0.14999	0.952489	14.8461	-2.27277
FABP4.9851.9.3	Pallidum	18	-3.65479	4.62544	0.429441	0.953355	5.41108	-12.7207
FABP5.4985.11.1	Pallidum	23	-0.552714	3.60882	0.878275	0.994754	6.52056	-7.62599
FAF2.6956.37.3	Pallidum	15	-5.02367	4.92053	0.307273	0.952489	4.62057	-14.6679
FAF2.8761.7.3	Pallidum	17	3.26887	4.12721	0.428344	0.953355	11.3582	-4.82047
FAF2.9738.7.3	Pallidum	18	-9.6	4.16599	0.0212016	0.883741	-1.43466	-17.7653
FAH.11424.4.3	Pallidum	28	-4.02744	2.77503	0.146693	0.952489	1.41163	-9.46651
FAIM3.6574.11.3	Pallidum	31	1.68096	2.99294	0.574361	0.967138	7.54712	-4.1852
FAM107A.2760.2.2	Pallidum	23	-5.98711	3.59449	0.0957863	0.952489	1.0581	-13.0323
FAM107B.4774.62.3	Pallidum	12	-1.25936	5.23056	0.809733	0.987218	8.99253	-11.5113
FAM107B.7801.30.3	Pallidum	15	7.31677	6.12554	0.232295	0.952489	19.3228	-4.68929
FAM134B.8556.5.3	Pallidum	21	-0.231695	3.91243	0.952777	0.997786	7.43667	-7.90006
FAM150B.6284.7.3	Pallidum	22	4.63844	3.77018	0.218586	0.952489	12.028	-2.75111
FAM151A.7856.51.3	Pallidum	33	3.53764	3.25123	0.276554	0.952489	9.91006	-2.83477
FAM159B.10504.6.3	Pallidum	16	4.53033	4.97791	0.362777	0.952489	14.287	-5.22637
FAM163A.6260.14.3	Pallidum	39	-3.18692	2.46878	0.196742	0.952489	1.65189	-8.02572
FAM163B.10880.38.3	Pallidum	12	3.80199	5.74359	0.508	0.959733	15.0594	-7.45544
FAM171B.8061.102.3	Pallidum	23	0.566744	3.5599	0.87351	0.994754	7.54416	-6.41067
FAM171B.8786.6.3	Pallidum	19	-3.26998	5.14887	0.525372	0.959733	6.82181	-13.3618
FAM171B.8851.42.3	Pallidum	21	3.78219	3.20916	0.238573	0.952489	10.0721	-2.50776
FAM172A.5615.62.3	Pallidum	23	10.2836	4.66058	0.0273478	0.935239	19.4184	1.14891
FAM173A.7148.42.3	Pallidum	28	-1.75356	3.31669	0.597009	0.967138	4.74715	-8.25427
FAM174A.6597.24.3	Pallidum	27	-3.97054	2.43707	0.103264	0.952489	0.806107	-8.74719
FAM174B.9054.8.3	Pallidum	16	-0.136864	4.47466	0.975599	0.998149	8.63348	-8.9072
FAM175B.8945.7.3	Pallidum	20	2.97566	3.96183	0.452603	0.958925	10.7409	-4.78953
FAM177A1.8039.41.3	Pallidum	49	-2.2929	1.90498	0.228732	0.952489	1.44086	-6.02666
FAM189A2.5699.19.3	Pallidum	15	10.5505	3.33165	0.00154151	0.528061	17.0805	4.02048
FAM189A2.5719.66.3	Pallidum	27	-1.2878	3.88694	0.740406	0.975829	6.3306	-8.90621
FAM19A2.6430.36.3	Pallidum	24	1.758	4.7321	0.710262	0.973683	11.0329	-7.51692
FAM19A3.7839.99.3	Pallidum	19	-0.17562	3.87834	0.963882	0.997786	7.42593	-7.77717
FAM19A4.6511.17.3	Pallidum	16	-3.14159	4.17931	0.452232	0.958925	5.04987	-11.333
FAM19A5.5609.92.3	Pallidum	17	0.675102	4.23307	0.873289	0.994754	8.97192	-7.62171
FAM209B.7066.199.4	Pallidum	21	-6.50308	4.05695	0.108946	0.952489	1.44854	-14.4547
FAM20A.6433.57.3	Pallidum	25	2.45778	3.22763	0.446368	0.958925	8.78394	-3.86837
FAM20B.7198.197.3	Pallidum	28	-1.5188	3.10692	0.624951	0.97248	4.57076	-7.60836
FAM213A.13423.94.3	Pallidum	14	6.19848	4.0009	0.121316	0.952489	14.0402	-1.64327
FAM24B.8775.61.3	Pallidum	19	3.25027	4.12484	0.430712	0.953355	11.335	-4.83442
FAM3B.5618.50.3	Pallidum	23	-1.36372	2.96395	0.645442	0.972831	4.44562	-7.17307
FAM3B.9177.6.3	Pallidum	40	-0.70382	2.0659	0.733341	0.975829	3.34534	-4.75298
FAM3D.13102.1.3	Pallidum	36	2.87204	1.72645	0.0962026	0.952489	6.25588	-0.511808
FAM96A.8787.21.3	Pallidum	16	5.79911	4.3052	0.17798	0.952489	14.2373	-2.63909
FANCL.10063.10.3	Pallidum	12	1.15641	6.46959	0.858137	0.994754	13.8368	-11.524
FAP.5029.3.1	Pallidum	28	3.9294	3.24744	0.22628	0.952489	10.2944	-2.43559
FARS2.13941.82.3	Pallidum	18	-2.96842	3.69454	0.421708	0.953355	4.27287	-10.2097
FAS.5392.73.2	Pallidum	25	-1.59471	2.95291	0.589163	0.967138	4.19298	-7.38241
FAS.9218.7.3	Pallidum	14	-4.76316	5.27015	0.366102	0.952489	5.56633	-15.0926
FAS.9459.7.3	Pallidum	30	0.218192	2.69295	0.935423	0.997786	5.49637	-5.05999
FASLG.3052.8.2	Pallidum	15	7.53771	4.29094	0.078976	0.952489	15.948	-0.872526
FATE1.7740.33.3	Pallidum	27	-0.451581	3.56624	0.899236	0.997786	6.53825	-7.44141
FAXDC2.9074.6.3	Pallidum	11	-2.21035	5.19151	0.670281	0.973683	7.96501	-12.3857
FBLN1.6470.19.3	Pallidum	14	-5.10834	4.36468	0.241847	0.952489	3.44643	-13.6631
FBP1.7206.20.3	Pallidum	20	-0.854062	4.38723	0.845652	0.992679	7.74492	-9.45304
FBP2.9867.23.3	Pallidum	20	-1.44691	5.12498	0.777694	0.985247	8.59805	-11.4919
FBXL4.11416.23.3	Pallidum	20	6.92858	3.95637	0.0799034	0.952489	14.6831	-0.825905
FBXL4.9921.14.3	Pallidum	18	1.19629	4.28789	0.78025	0.98604	9.60055	-7.20797
FBXL4.9951.36.3	Pallidum	19	1.63906	4.17461	0.694595	0.973683	9.8213	-6.54317
FBXL5.12846.3.3	Pallidum	17	-5.78033	4.22988	0.171767	0.952489	2.51023	-14.0709
FBXO3.14628.72.3	Pallidum	18	-2.68866	4.00482	0.501994	0.959733	5.1608	-10.5381
FCAMR.9568.289.3	Pallidum	24	4.68649	3.53191	0.184542	0.952489	11.609	-2.23606
FCAR.4987.17.1	Pallidum	9	13.4742	5.60467	0.016212	0.874919	24.4594	2.48908
FCER2.3291.30.2	Pallidum	26	1.148	3.72623	0.758017	0.983118	8.45141	-6.15542
FCGR1A.3312.64.1	Pallidum	15	-1.41548	5.4357	0.794552	0.986583	9.2385	-12.0695
FCGR2A.3309.2.2	Pallidum	45	-1.62893	1.36882	0.234034	0.952489	1.05395	-4.31182
FCGR2B.3310.62.1	Pallidum	45	-0.702743	1.59848	0.660204	0.972831	2.43028	-3.83577
FCGR3B.3311.27.1	Pallidum	34	4.28934	2.69617	0.111631	0.952489	9.57383	-0.995147
FCN1.3613.62.5	Pallidum	28	-0.661351	2.33792	0.777269	0.985247	3.92098	-5.24368
FCN2.3313.21.2	Pallidum	32	3.47144	2.43155	0.153388	0.952489	8.23729	-1.2944
FCRL1.5728.60.3	Pallidum	22	-5.9531	3.69331	0.106992	0.952489	1.28579	-13.192
FCRL2.7951.146.3	Pallidum	21	4.15825	3.79872	0.273672	0.952489	11.6037	-3.28723
FCRL3.4440.15.2	Pallidum	33	-1.12979	2.27784	0.6199	0.971075	3.33477	-5.59435
FCRL4.8973.23.3	Pallidum	49	-2.05157	1.56223	0.189105	0.952489	1.0104	-5.11355
FCRL5.6103.70.3	Pallidum	19	4.53409	4.17398	0.277357	0.952489	12.7151	-3.64691
FCRL6.6617.12.3	Pallidum	24	0.279844	2.68342	0.916942	0.997786	5.53935	-4.97966
FEN1.12577.100.3	Pallidum	20	-0.532485	4.22437	0.899692	0.997786	7.74727	-8.81224
FGA.FGB.FGG.4907.56.1	Pallidum	18	-10.5154	4.87675	0.031066	0.952489	-0.956944	-20.0738
FGF1.3486.58.2	Pallidum	24	0.341317	3.52734	0.922914	0.997786	7.2549	-6.57227
FGF10.2441.2.4	Pallidum	14	1.99466	4.82658	0.679411	0.973683	11.4548	-7.46543
FGF16.13725.3.3	Pallidum	19	-3.36352	4.11073	0.413226	0.952489	4.69351	-11.4206
FGF16.4393.3.1	Pallidum	19	3.42942	3.92298	0.382016	0.952489	11.1185	-4.25962
FGF19.2762.30.2	Pallidum	19	6.0141	4.0002	0.132723	0.952489	13.8545	-1.82629
FGF20.2763.66.2	Pallidum	27	4.1876	3.69117	0.256589	0.952489	11.4223	-3.04709
FGF23.3807.1.2	Pallidum	22	-0.654659	3.69667	0.859435	0.994754	6.59082	-7.90014
FGF4.4123.60.2	Pallidum	22	1.86417	3.96549	0.638285	0.972831	9.63653	-5.9082
FGF5.3065.65.1	Pallidum	33	-0.806535	3.31578	0.807818	0.987218	5.69239	-7.30546
FGF6.4130.71.1	Pallidum	15	3.77106	5.04546	0.454813	0.958925	13.6602	-6.11805
FGF7.14031.18.3	Pallidum	35	2.92677	3.85021	0.447159	0.958925	10.4732	-4.61964
FGF7.4487.1.1	Pallidum	22	-3.53362	3.82986	0.356189	0.952489	3.9729	-11.0401
FGF8.2443.10.4	Pallidum	18	0.684267	4.87836	0.88845	0.997786	10.2459	-8.87733
FGF8.4394.71.2	Pallidum	16	-2.66116	4.50467	0.554684	0.960885	6.16799	-11.4903
FGF9.2764.20.2	Pallidum	27	-2.92281	3.43629	0.395007	0.952489	3.81231	-9.65794
FGFR2.3808.76.2	Pallidum	21	-6.88074	3.76595	0.0676855	0.952489	0.500513	-14.262
FGFR3.13669.6.3	Pallidum	22	2.61292	2.39238	0.274751	0.952489	7.30199	-2.07614
FGFR3.3809.1.2	Pallidum	16	-10.8178	5.00032	0.0305093	0.952489	-1.01714	-20.6184
FGFR4.4988.49.2	Pallidum	27	-0.225945	3.40858	0.947149	0.997786	6.45487	-6.90676
FGR.3810.50.2	Pallidum	21	-7.35477	3.44923	0.0329828	0.952489	-0.594278	-14.1153
FHIT.9826.135.3	Pallidum	28	3.09649	3.04642	0.309422	0.952489	9.06747	-2.87449
FIBCD1.9378.6.3	Pallidum	25	-3.8505	4.2229	0.361866	0.952489	4.42638	-12.1274
FIG4.6948.82.3	Pallidum	15	-0.7474	4.34161	0.863321	0.994754	7.76215	-9.25695
FIGF.13098.93.3	Pallidum	19	3.29899	3.91184	0.399041	0.952489	10.9662	-4.36822
FIGF.14705.1.3	Pallidum	30	-1.65342	3.16284	0.601139	0.967138	4.54575	-7.85258
FJX1.7921.65.3	Pallidum	27	4.07338	3.11198	0.190557	0.952489	10.1729	-2.02611
FKBP14.9340.17.3	Pallidum	20	-3.66539	4.61335	0.426894	0.953355	5.37678	-12.7076
FKBP2.9339.204.3	Pallidum	22	-3.2886	3.49041	0.346101	0.952489	3.55261	-10.1298
FKBP6.12529.32.3	Pallidum	75	-1.12109	1.14001	0.32541	0.952489	1.11334	-3.35552
FKBP7.9288.7.3	Pallidum	29	3.36464	2.96286	0.256121	0.952489	9.17184	-2.44256
FLNA.11108.16.3	Pallidum	16	0.117414	4.21604	0.977782	0.998149	8.38086	-8.14603
FLNA.11124.9.3	Pallidum	24	0.975802	4.45516	0.826629	0.991482	9.70792	-7.75632
FLNA.11170.9.3	Pallidum	21	-6.4493	3.96325	0.103679	0.952489	1.31867	-14.2173
FLNA.12906.137.3	Pallidum	19	0.69132	4.1211	0.866779	0.994754	8.76868	-7.38604
FLRT1.13739.3.3	Pallidum	17	-2.06941	4.54711	0.649035	0.972831	6.84292	-10.9817
FLRT1.4547.59.2	Pallidum	15	4.0868	4.7304	0.387619	0.952489	13.3584	-5.18479
FLRT2.13122.19.3	Pallidum	21	6.72224	3.57266	0.0598932	0.952489	13.7247	-0.28017
FLRT3.13123.3.3	Pallidum	42	-1.86953	2.64059	0.478948	0.959733	3.30603	-7.04509
FLRT3.9128.34.3	Pallidum	17	-2.1885	4.37776	0.617136	0.971075	6.3919	-10.7689
FLT3.3437.80.3	Pallidum	30	-0.356547	4.0339	0.929569	0.997786	7.5499	-8.26299
FLT3LG.14093.10.3	Pallidum	16	2.77285	4.34172	0.523048	0.959733	11.2826	-5.73691
FLT3LG.3053.49.2	Pallidum	27	2.2672	3.51439	0.518849	0.959733	9.1554	-4.62099
FLT4.2358.19.2	Pallidum	51	1.321	1.72119	0.44279	0.958892	4.69453	-2.05254
FLVCR1.9073.35.3	Pallidum	21	0.9467	3.79165	0.802835	0.987218	8.37834	-6.48493
FN1.3435.53.2	Pallidum	19	5.23595	4.74758	0.270085	0.952489	14.5412	-4.06932
FNDC4.13451.2.3	Pallidum	18	-3.12548	4.29491	0.466788	0.959218	5.29255	-11.5435
FNDC5.8041.5.3	Pallidum	19	-2.32069	4.19322	0.579962	0.967138	5.89801	-10.5394
FOLH1.3218.8.2	Pallidum	18	-3.29606	3.76121	0.380851	0.952489	4.07591	-10.668
FOLH1.5478.50.2	Pallidum	19	4.31867	4.80284	0.368551	0.952489	13.7323	-5.0949
FOXC2.14051.54.3	Pallidum	18	-3.309	4.51306	0.463433	0.959218	5.5366	-12.1546
FOXJ2.14204.55.3	Pallidum	24	1.56392	3.40414	0.645935	0.972831	8.23604	-5.1082
FOXL2.11375.49.3	Pallidum	20	3.72873	4.00063	0.351317	0.952489	11.57	-4.1125
FRK.10034.16.3	Pallidum	19	-4.43567	3.88626	0.253716	0.952489	3.18141	-12.0527
FRZB.13740.51.3	Pallidum	38	-3.8579	2.1299	0.070093	0.952489	0.316696	-8.03249
FRZB.2841.13.2	Pallidum	22	-9.41596	3.57673	0.00847431	0.743056	-2.40558	-16.4263
FST.4132.27.2	Pallidum	10	-4.96212	5.56558	0.372622	0.952489	5.94643	-15.8707
FSTL1.13112.179.3	Pallidum	23	-1.9055	3.46774	0.582667	0.967138	4.89128	-8.70228
FSTL1.9304.27.3	Pallidum	23	1.58091	4.61976	0.732196	0.975829	10.6356	-7.47382
FSTL3.3438.10.2	Pallidum	19	-4.99095	4.57156	0.274948	0.952489	3.96931	-13.9512
FSTL4.9350.3.3	Pallidum	19	-0.63407	3.90381	0.870972	0.994754	7.0174	-8.28554
FSTL5.7099.33.3	Pallidum	17	8.02328	4.3206	0.0633135	0.952489	16.4917	-0.445093
FTH1.FTL.3031.66.1	Pallidum	50	-3.4134	1.86165	0.066723	0.952489	0.235433	-7.06222
FTH1.FTL.5934.1.3	Pallidum	27	-5.75538	3.5309	0.103101	0.952489	1.16519	-12.6759
FURIN.6276.16.3	Pallidum	34	-1.16091	2.66229	0.662795	0.972831	4.05718	-6.37901
FUT10.7156.2.3	Pallidum	26	1.98731	2.32549	0.392787	0.952489	6.54528	-2.57066
FUT3.4548.4.2	Pallidum	37	-2.50779	1.74593	0.150899	0.952489	0.914231	-5.92982
FUT5.4549.78.2	Pallidum	29	-1.40539	2.37085	0.55333	0.960885	3.24149	-6.05226
FUT8.8244.16.3	Pallidum	47	-3.87337	1.47844	0.0087954	0.743056	-0.975631	-6.77112
FUT9.6991.24.3	Pallidum	34	3.80005	2.04841	0.0635783	0.952489	7.81493	-0.214825
FXR1.13076.4.3	Pallidum	19	5.452	4.66156	0.242176	0.952489	14.5887	-3.68466
FYN.4550.3.2	Pallidum	21	-0.814241	3.04832	0.789384	0.986583	5.16047	-6.78896
G0S2.8931.124.3	Pallidum	17	-2.90715	5.70121	0.610109	0.969314	8.26722	-14.0815
G6B.8659.68.3	Pallidum	15	-0.785356	4.40824	0.8586	0.994754	7.8548	-9.42552
G6B.9466.43.3	Pallidum	18	4.89411	4.11888	0.23475	0.952489	12.9671	-3.1789
GABARAPL1.12661.44.3	Pallidum	28	0.672025	2.59795	0.795886	0.986583	5.76401	-4.41996
GABARAPL2.12494.99.3	Pallidum	23	3.31859	3.94619	0.400371	0.952489	11.0531	-4.41594
GABBR2.13948.50.3	Pallidum	23	-7.59887	3.81726	0.046518	0.952489	-0.117048	-15.0807
GABBR2.9930.48.3	Pallidum	14	5.20247	5.59337	0.352313	0.952489	16.1655	-5.76054
GADD45GIP1.9302.90.3	Pallidum	23	-5.78821	2.75699	0.0357759	0.952489	-0.384505	-11.1919
GAL.13389.8.3	Pallidum	19	-3.17151	3.56046	0.373058	0.952489	3.80698	-10.15
GALNT1.7090.17.3	Pallidum	14	0.532449	4.13198	0.897468	0.997786	8.63113	-7.56623
GALNT10.7003.4.3	Pallidum	15	2.30479	4.74276	0.626996	0.97248	11.6006	-6.99102
GALNT11.8700.325.3	Pallidum	27	5.63951	3.65563	0.122905	0.952489	12.8045	-1.52552
GALNT16.8923.94.3	Pallidum	24	3.71955	3.30046	0.259751	0.952489	10.1885	-2.74935
GALNT2.5764.4.3	Pallidum	25	9.30602	3.46155	0.00717956	0.743056	16.0907	2.52139
GALNT3.6593.5.3	Pallidum	21	0.131279	4.926	0.978739	0.998149	9.78625	-9.52369
GALNT7.10888.4.3	Pallidum	25	2.25304	3.53449	0.523835	0.959733	9.18064	-4.67455
GALP.9398.30.3	Pallidum	21	-5.47885	3.74093	0.143039	0.952489	1.85338	-12.8111
GAN.10054.3.3	Pallidum	18	0.960587	4.00163	0.810292	0.987218	8.80378	-6.8826
GAPDHS.8004.15.3	Pallidum	21	0.964455	4.05727	0.812106	0.987218	8.9167	-6.98779
GAS1.5463.22.3	Pallidum	21	-4.16244	3.78023	0.270849	0.952489	3.24681	-11.5717
GBP6.7818.101.3	Pallidum	22	-0.881459	3.29614	0.789145	0.986583	5.57898	-7.3419
GC.6581.50.3	Pallidum	19	-0.215225	4.44364	0.96137	0.997786	8.49431	-8.92476
GCA.12594.5.3	Pallidum	25	-0.172278	2.88502	0.952383	0.997786	5.48236	-5.82692
GCG.4891.50.1	Pallidum	32	-0.527067	3.02442	0.861653	0.994754	5.40079	-6.45493
GCH1.11185.145.3	Pallidum	32	3.0168	3.18412	0.343409	0.952489	9.25767	-3.22408
GCK.12960.9.3	Pallidum	12	-2.81023	5.3854	0.601793	0.967138	7.74515	-13.3656
GCKR.5223.59.3	Pallidum	19	0.579486	4.57222	0.899146	0.997786	9.54103	-8.38206
GCNT1.7016.12.3	Pallidum	18	7.77502	5.25836	0.139247	0.952489	18.0814	-2.53137
GCNT2.7143.9.3	Pallidum	23	-0.534648	3.71216	0.88548	0.997741	6.74119	-7.81048
GCNT4.10842.7.3	Pallidum	18	-2.83212	3.95061	0.473447	0.959733	4.91107	-10.5753
GCNT4.10854.15.3	Pallidum	20	-5.53931	3.9315	0.158848	0.952489	2.16643	-13.2451
GDA.12667.2.3	Pallidum	20	4.31804	4.84647	0.372947	0.952489	13.8171	-5.18104
GDF11.12060.28.3	Pallidum	23	-4.98992	4.25734	0.241167	0.952489	3.35446	-13.3343
GDF11.14495.161.3	Pallidum	16	-0.974804	4.31117	0.821115	0.989576	7.47509	-9.4247
GDF11.14582.57.3	Pallidum	20	-1.39869	3.82484	0.714599	0.973683	6.098	-8.89538
GDF11.14587.16.3	Pallidum	16	-1.72002	4.68123	0.713298	0.973683	7.45519	-10.8952
GDF11.MSTN.2765.4.3	Pallidum	28	-0.870458	3.18819	0.784833	0.986583	5.37839	-7.1193
GDF15.4374.45.2	Pallidum	28	0.75758	2.15535	0.725222	0.974609	4.98206	-3.4669
GDF5.2752.62.2	Pallidum	61	-2.42809	1.32804	0.0674995	0.952489	0.174858	-5.03104
GDF9.3067.67.1	Pallidum	19	3.90307	5.6973	0.493297	0.959733	15.0698	-7.26363
GDNF.5822.22.3	Pallidum	13	2.99436	4.74938	0.528385	0.959733	12.3032	-6.31444
GEM.12817.1.3	Pallidum	55	-1.45966	1.34093	0.276355	0.952489	1.16856	-4.08787
GFAP.3034.1.2	Pallidum	16	-1.12638	4.33658	0.795064	0.986583	7.37331	-9.62608
GFRA1.3314.74.2	Pallidum	11	-4.91223	4.62955	0.288663	0.952489	4.1617	-13.9862
GFRA2.2515.14.3	Pallidum	25	-0.282708	2.90017	0.922345	0.997786	5.40163	-5.96704
GFRA3.2505.49.3	Pallidum	15	-5.37428	4.90735	0.273451	0.952489	4.24412	-14.9927
GFRAL.6920.1.3	Pallidum	31	2.02585	2.88336	0.482305	0.959733	7.67723	-3.62553
GGA1.13594.158.3	Pallidum	23	2.63462	3.23222	0.415008	0.952489	8.96976	-3.70053
GGA3.11683.19.3	Pallidum	19	1.34498	4.08718	0.742101	0.975829	9.35585	-6.6659
GGH.9370.69.3	Pallidum	43	-0.0460738	2.05101	0.982078	0.998299	3.97391	-4.06605
GGT2.6334.9.3	Pallidum	27	5.45741	3.77109	0.147849	0.952489	12.8487	-1.93393
GH1.8462.18.3	Pallidum	23	1.42679	3.67569	0.69789	0.973683	8.63115	-5.77756
GHDC.9730.22.3	Pallidum	29	-3.31384	3.75473	0.377466	0.952489	4.04544	-10.6731
GHR.2948.58.2	Pallidum	22	2.73498	4.76654	0.566112	0.963976	12.0774	-6.60744
GHRL.8447.11.3	Pallidum	8	-5.05978	5.94524	0.394734	0.952489	6.59289	-16.7124
GJA1.9937.7.3	Pallidum	23	-0.628078	3.34785	0.851185	0.993477	5.9337	-7.18986
GJA8.12711.19.3	Pallidum	23	-3.63915	3.68056	0.322786	0.952489	3.57475	-10.853
GJD2.11678.105.3	Pallidum	21	5.14109	3.78636	0.17453	0.952489	12.5623	-2.28017
GLCE.7808.5.3	Pallidum	42	-0.474893	1.60536	0.76737	0.985247	2.67162	-3.6214
GLIPR1.9265.10.3	Pallidum	14	-3.06032	6.00458	0.610287	0.969314	8.70866	-14.8293
GLO1.9883.29.3	Pallidum	14	-2.60569	4.60637	0.571617	0.966334	6.42279	-11.6342
GLP1R.13085.18.3	Pallidum	25	1.02269	3.62203	0.777673	0.985247	8.12187	-6.07649
GLRX2.12486.8.3	Pallidum	25	4.25835	3.33181	0.201218	0.952489	10.7887	-2.272
GLT8D1.8955.60.3	Pallidum	29	-3.91798	2.13675	0.0667119	0.952489	0.270064	-8.10601
GLTP.12513.8.3	Pallidum	31	0.352709	3.14058	0.91058	0.997786	6.50825	-5.80283
GLTPD2.7948.129.3	Pallidum	25	-0.543846	3.11301	0.861315	0.994754	5.55766	-6.64535
GMEB2.12804.5.3	Pallidum	22	2.0521	3.82315	0.591436	0.967138	9.54548	-5.44128
GMFG.13062.4.3	Pallidum	28	0.8734	2.96992	0.768695	0.985247	6.69444	-4.94764
GNAI3.12650.43.3	Pallidum	34	4.23935	2.68622	0.114523	0.952489	9.50433	-1.02563
GNGT2.10917.40.3	Pallidum	19	-1.29437	4.4658	0.771938	0.985247	7.45859	-10.0473
GNLY.3195.50.2	Pallidum	31	4.02447	2.15474	0.0618	0.952489	8.24776	-0.198822
GNMT.14006.36.3	Pallidum	22	-3.53975	3.12715	0.257659	0.952489	2.58946	-9.66897
GNPDA1.8909.77.3	Pallidum	13	5.17906	5.02059	0.302277	0.952489	15.0194	-4.66131
GNPNAT1.13954.9.3	Pallidum	27	1.50694	3.29819	0.647743	0.972831	7.97139	-4.9575
GNPTG.10666.7.3	Pallidum	24	2.73506	3.65965	0.454848	0.958925	9.90797	-4.43784
GNRH1.5627.53.3	Pallidum	17	-1.15512	4.3223	0.789278	0.986583	7.31658	-9.62682
GNRH2.10708.3.3	Pallidum	26	3.70267	3.27054	0.257581	0.952489	10.1129	-2.7076
GNS.3616.3.5	Pallidum	12	-0.563626	4.74117	0.905371	0.997786	8.72907	-9.85632
GNS.8314.71.3	Pallidum	20	-2.72437	3.86397	0.480767	0.959733	4.84902	-10.2977
GOLM1.8798.29.3	Pallidum	13	2.89839	5.07562	0.567971	0.964239	12.8466	-7.04981
GOLM1.8983.7.3	Pallidum	28	-0.717216	2.38458	0.763588	0.985014	3.95656	-5.391
GORAB.7247.1.3	Pallidum	13	-3.18702	5.16048	0.536851	0.960885	6.92753	-13.3016
GOSR1.7805.52.3	Pallidum	30	-2.58032	3.03495	0.395213	0.952489	3.36818	-8.52882
GOT1.4912.17.1	Pallidum	18	1.37542	3.60746	0.703002	0.973683	8.44603	-5.6952
GP1BA.4990.87.1	Pallidum	30	2.33341	3.47773	0.502247	0.959733	9.14976	-4.48294
GP5.7185.29.3	Pallidum	22	1.33995	3.64176	0.712919	0.973683	8.4778	-5.79791
GPA33.6419.75.3	Pallidum	26	1.95135	4.06427	0.631139	0.972831	9.91733	-6.01462
GPC1.8697.38.3	Pallidum	20	3.15002	3.8117	0.408572	0.952489	10.621	-4.32092
GPC3.4842.62.2	Pallidum	20	8.42301	4.49037	0.0606835	0.952489	17.2241	-0.378115
GPC5.4991.12.1	Pallidum	39	-0.127958	1.62918	0.937397	0.997786	3.06523	-3.32114
GPC6.5350.14.2	Pallidum	29	-0.648944	3.25053	0.84176	0.992679	5.7221	-7.01999
GPCPD1.12786.61.3	Pallidum	14	-0.821971	5.49525	0.881097	0.99563	9.94872	-11.5927
GPD1L.12420.10.3	Pallidum	27	-3.28368	2.94584	0.264987	0.952489	2.49017	-9.05753
GPHA2.6395.58.3	Pallidum	22	-2.48536	3.21785	0.439897	0.956373	3.82162	-8.79234
GPI.4272.46.2	Pallidum	29	-0.187486	3.02729	0.950617	0.997786	5.746	-6.12097
GPLD1.11939.11.3	Pallidum	21	1.50298	3.13448	0.631584	0.972831	7.64656	-4.6406
GPLD1.9500.5.3	Pallidum	16	-5.46718	6.15113	0.374106	0.952489	6.58904	-17.5234
GPNMB.5080.131.3	Pallidum	19	3.32792	3.9624	0.400978	0.952489	11.0942	-4.43838
GPNMB.8240.207.3	Pallidum	26	-3.07837	3.20472	0.336766	0.952489	3.20288	-9.35962
GPNMB.8289.8.3	Pallidum	30	2.43112	3.43818	0.479508	0.959733	9.16995	-4.30772
GPNMB.8606.39.3	Pallidum	31	-1.43416	2.92859	0.624339	0.97248	4.30588	-7.1742
GPR101.11371.1.3	Pallidum	17	7.61537	4.83276	0.115076	0.952489	17.0876	-1.85683
GPR101.11670.18.3	Pallidum	15	-2.58805	4.56459	0.570724	0.965776	6.35854	-11.5346
GPR107.12963.1.3	Pallidum	20	-1.47657	3.97289	0.710144	0.973683	6.31029	-9.26344
GPR135.11465.4.3	Pallidum	30	-1.65616	2.74784	0.546701	0.960885	3.72962	-7.04193
GPR26.13540.1.3	Pallidum	19	-1.69631	4.26385	0.690752	0.973683	6.66083	-10.0534
GPT.3709.4.2	Pallidum	15	5.32414	4.51574	0.23839	0.952489	14.175	-3.5267
GPX7.8345.27.3	Pallidum	26	-3.72845	2.65338	0.159971	0.952489	1.47218	-8.92907
GRAMD1C.8336.267.3	Pallidum	22	1.12658	2.84307	0.691917	0.973683	6.69899	-4.44584
GRAMD1C.8842.16.3	Pallidum	25	0.0950946	2.06277	0.96323	0.997786	4.13813	-3.94794
GRAP.12820.1.3	Pallidum	14	5.52866	5.52656	0.317126	0.952489	16.3607	-5.30339
GRAP2.5265.12.3	Pallidum	17	-3.05328	4.31827	0.479529	0.959733	5.41053	-11.5171
GRB14.13628.58.3	Pallidum	21	-1.24655	3.56575	0.726646	0.975697	5.74232	-8.23543
GRB2.5464.52.3	Pallidum	26	3.02143	3.75442	0.420955	0.953355	10.3801	-4.33723
GRB7.11281.6.3	Pallidum	24	-2.95163	3.57496	0.409007	0.952489	4.05528	-9.95855
GREM1.4449.67.3	Pallidum	22	-12.3672	3.47748	0.000376008	0.308608	-5.55136	-19.1831
GREM2.5598.3.3	Pallidum	31	0.0246296	3.15785	0.993777	0.998299	6.21402	-6.16476
GRIA4.10760.107.3	Pallidum	40	2.36709	2.24161	0.290979	0.952489	6.76065	-2.02647
GRID2.12758.47.3	Pallidum	23	1.70217	3.34362	0.610696	0.969495	8.25566	-4.85132
GRN.4992.49.1	Pallidum	42	2.13995	1.62875	0.188893	0.952489	5.33231	-1.0524
GRP.5897.58.3	Pallidum	27	-6.76132	3.39278	0.0462775	0.952489	-0.111464	-13.4112
GRP.8339.72.3	Pallidum	18	-0.605205	3.70464	0.870232	0.994754	6.65589	-7.8663
GRP.8400.74.3	Pallidum	23	1.76159	3.43307	0.607864	0.96865	8.49041	-4.96722
GRPEL1.7113.1.3	Pallidum	16	-3.73849	4.58009	0.414358	0.952489	5.23849	-12.7155
GSKIP.12849.25.3	Pallidum	14	-3.47688	5.00772	0.487491	0.959733	6.33825	-13.292
GSTA1.12446.49.3	Pallidum	16	4.21086	3.21501	0.19028	0.952489	10.5123	-2.09056
GSTA3.4993.16.1	Pallidum	15	-8.88407	4.61984	0.0544772	0.952489	0.170828	-17.939
GSTA4.14645.253.3	Pallidum	29	0.0278527	3.18566	0.993024	0.998299	6.27174	-6.21603
GSTK1.13474.40.3	Pallidum	19	3.50155	3.99217	0.380431	0.952489	11.3262	-4.32311
GSTM1.7239.9.3	Pallidum	30	-5.06296	3.52181	0.150547	0.952489	1.83979	-11.9657
GSTO1.12436.84.3	Pallidum	64	-0.796743	1.25586	0.525805	0.959733	1.66474	-3.25822
GSTP1.13576.15.3	Pallidum	19	1.15843	3.76015	0.75802	0.983118	8.52832	-6.21146
GSTP1.4911.49.2	Pallidum	23	1.70675	3.07087	0.578356	0.967138	7.72565	-4.31215
GSTT2B.11273.176.3	Pallidum	17	-0.91576	4.18983	0.826987	0.991482	7.2963	-9.12783
GTF2I.13609.11.3	Pallidum	25	7.66141	3.908	0.0499442	0.952489	15.3211	0.0017263
GUCA1A.10008.43.3	Pallidum	15	2.86591	3.77554	0.447809	0.958925	10.266	-4.53415
GUCA2B.6223.5.3	Pallidum	22	1.04505	3.72075	0.77881	0.985247	8.33773	-6.24763
GXYLT1.8229.1.3	Pallidum	36	-1.78429	2.17788	0.412627	0.952489	2.48435	-6.05292
GYPA.9389.12.3	Pallidum	18	-1.97141	4.42195	0.655724	0.972831	6.69561	-10.6384
GZMA.3440.7.2	Pallidum	27	4.04766	3.30341	0.220464	0.952489	10.5223	-2.42703
GZMB.14041.13.3	Pallidum	35	-0.0136051	1.57713	0.993117	0.998299	3.07757	-3.10478
GZMB.4133.54.2	Pallidum	35	0.232585	2.25614	0.917891	0.997786	4.65461	-4.18944
GZMH.3373.5.2	Pallidum	17	-3.1007	4.23053	0.463599	0.959218	5.19114	-11.3925
GZMK.9545.156.3	Pallidum	17	1.15043	4.0132	0.774371	0.985247	9.01631	-6.71544
GZMM.5704.74.3	Pallidum	19	1.82275	4.61186	0.692673	0.973683	10.862	-7.2165
H1FX.12709.63.3	Pallidum	32	1.59726	3.00795	0.595409	0.967138	7.49284	-4.29831
H2AFZ.4163.5.2	Pallidum	15	-4.5948	4.65639	0.323754	0.952489	4.53172	-13.7213
H6PD.7161.25.3	Pallidum	48	0.99852	1.66219	0.548022	0.960885	4.25641	-2.25937
HAAO.5861.78.3	Pallidum	36	-1.43629	1.939	0.458854	0.959218	2.36415	-5.23673
HAMP.3504.58.2	Pallidum	22	3.24519	3.84742	0.398965	0.952489	10.7861	-4.29575
HAPLN1.3196.6.2	Pallidum	20	-3.96479	3.97445	0.318488	0.952489	3.82513	-11.7547
HAT1.2858.29.2	Pallidum	22	-4.38675	3.69772	0.235488	0.952489	2.86077	-11.6343
HAVCR1.9021.1.3	Pallidum	25	4.66934	2.57675	0.0699702	0.952489	9.71978	-0.381092
HAVCR2.5134.52.2	Pallidum	28	-5.66307	2.20761	0.0103102	0.745664	-1.33615	-9.99
HAVCR2.7152.5.3	Pallidum	22	-7.72454	3.66172	0.0348982	0.952489	-0.547564	-14.9015
HBEGF.14094.29.3	Pallidum	24	-1.43261	3.40353	0.673814	0.973683	5.23831	-8.10353
HBEGF.4134.4.2	Pallidum	21	9.80317	4.07833	0.0162292	0.874919	17.7967	1.80964
HBG1.10665.30.3	Pallidum	22	2.33461	5.07114	0.645249	0.972831	12.274	-7.60481
HBQ1.7965.25.3	Pallidum	40	6.3288	2.80097	0.023852	0.89288	11.8187	0.838903
HBZ.6919.3.3	Pallidum	35	-2.91701	1.90774	0.126255	0.952489	0.822159	-6.65617
HCAR2.13495.48.3	Pallidum	19	3.19228	3.85742	0.407915	0.952489	10.7528	-4.36827
HCK.3374.49.2	Pallidum	11	6.48993	7.06235	0.358123	0.952489	20.3321	-7.35228
HDAC8.2859.69.2	Pallidum	19	1.68133	4.19314	0.688441	0.973683	9.89989	-6.53723
HDGFRP2.4553.65.3	Pallidum	19	-0.950321	4.3998	0.828994	0.991482	7.67329	-9.57393
HDHD2.13472.35.3	Pallidum	21	1.0331	3.0054	0.731035	0.975829	6.92368	-4.85748
HDLBP.13570.43.3	Pallidum	14	1.24698	5.38509	0.816879	0.989576	11.8017	-9.30779
HECW1.12669.30.3	Pallidum	17	0.518749	4.37865	0.905693	0.997786	9.10091	-8.06341
HEG1.8947.268.3	Pallidum	24	7.33009	3.75467	0.0509075	0.952489	14.6892	-0.029065
HEPACAM2.6568.18.3	Pallidum	26	-1.82673	3.39185	0.590189	0.967138	4.82131	-8.47476
HEPACAM2.9116.28.3	Pallidum	18	-1.76036	4.26828	0.680025	0.973683	6.60546	-10.1262
HEPHL1.6354.13.3	Pallidum	21	-2.03633	3.83882	0.595795	0.967138	5.48775	-9.56041
HERC1.12705.9.3	Pallidum	20	-3.29494	3.7543	0.380136	0.952489	4.06348	-10.6534
HERC4.7860.9.3	Pallidum	21	-1.35843	4.10455	0.740678	0.975829	6.68649	-9.40334
HERC5.12934.1.3	Pallidum	25	-3.40641	4.62367	0.461285	0.959218	5.65599	-12.4688
HFE2.3332.57.1	Pallidum	25	5.84157	3.14192	0.0629932	0.952489	11.9997	-0.316582
HGD.9832.33.3	Pallidum	25	-5.30143	3.5906	0.139816	0.952489	1.73614	-12.339
HGF.2681.23.2	Pallidum	21	-3.00602	3.59577	0.403162	0.952489	4.0417	-10.0537
HGS.13644.30.3	Pallidum	15	-5.0387	4.46126	0.258715	0.952489	3.70537	-13.7828
HHLA2.14132.21.3	Pallidum	21	4.22444	3.97485	0.287876	0.952489	12.0151	-3.56626
HIF1A.13089.6.3	Pallidum	20	-0.588798	4.47603	0.895344	0.997786	8.18421	-9.36181
HINT1.5900.11.2	Pallidum	17	-2.91003	5.5296	0.598705	0.967138	7.92799	-13.7481
HINT2.5612.16.3	Pallidum	19	2.72184	4.1199	0.508832	0.959733	10.7969	-5.35317
HIPK3.3443.61.2	Pallidum	13	0.6025	4.73213	0.898686	0.997786	9.87748	-8.67248
HIST1H1C.2987.37.3	Pallidum	27	3.07451	3.24283	0.343082	0.952489	9.43046	-3.28144
HIST3H2A.14144.3.3	Pallidum	21	-1.29006	3.86027	0.738236	0.975829	6.27607	-8.8562
HK1.13131.5.3	Pallidum	21	-3.01138	3.62365	0.405953	0.952489	4.09097	-10.1137
HK2.13130.150.3	Pallidum	19	-0.299001	2.95976	0.919533	0.997786	5.50213	-6.10013
HLA.DMA.10639.1.3	Pallidum	18	4.79508	4.11744	0.24419	0.952489	12.8653	-3.27511
HLA.DPB1.8755.202.3	Pallidum	14	0.85431	4.41026	0.846403	0.992679	9.49842	-7.7898
HLA.DQA2.7757.5.3	Pallidum	26	-3.07782	3.20505	0.336902	0.952489	3.20407	-9.35971
HMBS.11530.37.3	Pallidum	14	0.900423	7.51904	0.904679	0.997786	15.6377	-13.8369
HMG20A.12712.9.3	Pallidum	17	0.677535	4.08074	0.868132	0.994754	8.67579	-7.32072
HMG20B.11551.16.3	Pallidum	18	-2.86289	4.60512	0.534155	0.960885	6.16314	-11.8889
HMGB1.2524.56.3	Pallidum	32	-1.45473	2.60356	0.576335	0.967138	3.64824	-6.5577
HMGB2.6913.189.3	Pallidum	25	-2.58834	3.58907	0.470803	0.959733	4.44624	-9.62291
HMGB3.12775.6.3	Pallidum	35	2.16471	2.42864	0.372755	0.952489	6.92485	-2.59543
HMGCR.5230.99.3	Pallidum	21	-0.985991	4.46401	0.825189	0.991482	7.76346	-9.73544
HMGCS1.13496.19.3	Pallidum	26	-4.73777	3.45787	0.170643	0.952489	2.03966	-11.5152
HMGCS2.13704.5.3	Pallidum	16	5.52204	4.51562	0.221377	0.952489	14.3727	-3.32858
HMGN1.9187.2.3	Pallidum	36	2.43933	1.86746	0.191476	0.952489	6.09956	-1.2209
HMOX2.2622.18.1	Pallidum	16	1.50208	4.14433	0.717021	0.973683	9.62497	-6.62081
HNF1A.11193.27.3	Pallidum	23	2.45213	3.67304	0.504388	0.959733	9.65129	-4.74703
HNF4A.10041.3.3	Pallidum	32	0.0444015	2.92292	0.98788	0.998299	5.77333	-5.68452
HNRNPA2B1.5351.52.3	Pallidum	20	-1.29983	3.02121	0.667025	0.972831	4.62174	-7.22139
HNRNPAB.4450.26.2	Pallidum	20	-0.872252	3.07701	0.776814	0.985247	5.15869	-6.90319
HNRNPAB.8894.80.3	Pallidum	20	-2.34566	3.11386	0.45127	0.958925	3.75749	-8.44882
HNRNPC.11429.80.3	Pallidum	25	-1.78641	3.10866	0.565524	0.963976	4.30657	-7.87939
HNRNPDL.10852.114.3	Pallidum	29	2.77477	2.62592	0.290656	0.952489	7.92158	-2.37204
HNRNPK.4994.178.1	Pallidum	25	-1.9143	4.06716	0.637874	0.972831	6.05733	-9.88594
HNRNPM.12783.29.3	Pallidum	24	-0.131154	3.12716	0.966546	0.997786	5.99808	-6.26039
HOGA1.10024.44.3	Pallidum	8	-5.5355	5.67963	0.329747	0.952489	5.59658	-16.6676
HP.3054.3.2	Pallidum	84	-1.92403	1.07576	0.0736895	0.952489	0.184454	-4.03252
HPGD.4995.16.1	Pallidum	29	6.40934	3.23601	0.0476329	0.952489	12.7519	0.0667563
HPGDS.12549.33.3	Pallidum	25	-4.29358	2.49573	0.0853653	0.952489	0.598054	-9.18522
HRASLS2.7822.11.3	Pallidum	16	-5.84148	4.6123	0.205334	0.952489	3.19863	-14.8816
HRK.8008.28.3	Pallidum	15	0.510446	4.38581	0.907347	0.997786	9.10664	-8.08575
HRSP12.14636.25.3	Pallidum	23	-2.16087	3.50687	0.537774	0.960885	4.7126	-9.03434
HS3ST3A1.8268.98.3	Pallidum	25	0.228313	3.90679	0.953398	0.997786	7.88562	-7.42899
HS3ST3B1.6986.17.3	Pallidum	14	3.53499	4.72697	0.454559	0.958925	12.7999	-5.72986
HS3ST4.8998.15.3	Pallidum	13	5.85815	5.06492	0.24743	0.952489	15.7854	-4.06908
HS6ST1.5465.32.3	Pallidum	20	-0.481564	3.70024	0.896452	0.997786	6.7709	-7.73403
HS6ST2.13524.25.3	Pallidum	23	5.30733	3.8742	0.170713	0.952489	12.9008	-2.2861
HSD17B1.4708.3.2	Pallidum	15	-2.79528	5.6351	0.619861	0.971075	8.24953	-13.8401
HSD17B10.4217.49.3	Pallidum	13	6.08731	5.02336	0.225589	0.952489	15.9331	-3.75847
HSD17B14.13972.4.3	Pallidum	24	-3.82102	5.20274	0.46269	0.959218	6.37635	-14.0184
HSD17B2.8979.1.3	Pallidum	35	0.131312	3.21443	0.967415	0.997786	6.43159	-6.16896
HSP90AA1.HSP90AB1.2626.3.2	Pallidum	20	1.54094	4.35668	0.723567	0.974331	10.08	-6.99816
HSP90AB1.5467.15.3	Pallidum	15	1.73863	4.73527	0.713495	0.973683	11.0198	-7.5425
HSP90B1.6393.63.3	Pallidum	52	1.47678	1.18216	0.211584	0.952489	3.79381	-0.840254
HSPA1L.12041.33.3	Pallidum	24	-3.16348	2.84969	0.266949	0.952489	2.42191	-8.74888
HSPA6.13672.3.3	Pallidum	14	0.0111922	4.88606	0.998172	0.999259	9.58787	-9.56548
HTATIP2.10630.5.3	Pallidum	24	-0.970185	3.86538	0.801819	0.987218	6.60597	-8.54634
HTATIP2.7753.21.3	Pallidum	32	-1.89412	2.91148	0.515324	0.959733	3.81238	-7.60063
HTN1.10608.9.3	Pallidum	22	-5.95582	3.61521	0.0994686	0.952489	1.12999	-13.0416
HTRA2.3317.33.1	Pallidum	16	1.91473	4.35681	0.660313	0.972831	10.4541	-6.62461
HYAL1.8309.12.3	Pallidum	22	1.56399	4.37662	0.720829	0.974331	10.1422	-7.01419
IARS.12815.9.3	Pallidum	24	-2.64672	3.55435	0.456488	0.958925	4.31981	-9.61325
IBSP.14023.84.3	Pallidum	27	-1.77504	3.11269	0.568503	0.964239	4.32584	-7.87592
IBSP.3415.61.2	Pallidum	18	-2.72219	4.15579	0.512445	0.959733	5.42317	-10.8675
ICAM1.4342.10.3	Pallidum	61	3.1111	1.28759	0.0156827	0.874919	5.63477	0.587421
ICAM2.5486.73.3	Pallidum	25	6.00136	3.34021	0.0723826	0.952489	12.5482	-0.545441
ICAM3.2649.77.2	Pallidum	15	-4.70798	4.44201	0.289201	0.952489	3.99835	-13.4143
ICAM4.6550.4.3	Pallidum	36	-1.23756	2.60934	0.6353	0.972831	3.87674	-6.35186
ICAM5.5124.62.3	Pallidum	48	0.573007	1.83496	0.754834	0.98299	4.16953	-3.02351
ICAM5.8245.27.3	Pallidum	42	-1.13745	1.5813	0.47195	0.959733	1.96191	-4.2368
ICOS.14084.191.3	Pallidum	24	4.62138	3.40747	0.175021	0.952489	11.3	-2.05727
ICOS.2988.57.2	Pallidum	17	4.40978	4.28749	0.303704	0.952489	12.8133	-3.9937
ICOSLG.5061.27.3	Pallidum	21	-2.95017	3.62973	0.416344	0.952489	4.1641	-10.0644
ICOSLG.9303.9.3	Pallidum	27	3.70966	2.44111	0.128596	0.952489	8.49423	-1.07491
ID1.9436.2.3	Pallidum	16	-2.47973	4.39803	0.572872	0.966821	6.14042	-11.0999
ID2.9426.73.3	Pallidum	21	4.19586	3.66767	0.252619	0.952489	11.3845	-2.99278
IDE.3197.70.2	Pallidum	19	2.35649	4.09507	0.56499	0.963976	10.3828	-5.66985
IDO1.9759.13.3	Pallidum	17	5.32172	3.22345	0.0987513	0.952489	11.6397	-0.996248
IDUA.3169.70.2	Pallidum	35	-1.41506	1.90669	0.457994	0.958925	2.32206	-5.15218
IER3.9786.310.3	Pallidum	20	0.0358448	3.87726	0.992624	0.998299	7.63527	-7.56358
IER3IP1.6412.26.3	Pallidum	16	5.41419	4.69868	0.249206	0.952489	14.6236	-3.79521
IFI16.12893.159.3	Pallidum	28	-1.43996	2.40845	0.549922	0.960885	3.28061	-6.16053
IFI16.13940.19.3	Pallidum	21	2.71383	3.5027	0.438468	0.955202	9.57912	-4.15145
IFIT2.9853.3.3	Pallidum	13	12.5242	6.27555	0.0459643	0.952489	24.8243	0.224166
IFIT3.13642.90.3	Pallidum	19	1.8505	3.88886	0.634183	0.972831	9.47268	-5.77167
IFNA10.14128.121.3	Pallidum	22	-2.20521	4.53596	0.626852	0.97248	6.68527	-11.0957
IFNA10.5733.61.3	Pallidum	19	1.05406	4.02952	0.793641	0.986583	8.95193	-6.8438
IFNA14.7180.114.3	Pallidum	21	-1.1185	4.28696	0.794163	0.986583	7.28394	-9.52095
IFNA4.7268.12.3	Pallidum	22	-0.656891	3.7361	0.860433	0.994754	6.66586	-7.97964
IFNA5.6210.100.3	Pallidum	21	-0.563147	4.58811	0.902313	0.997786	8.42955	-9.55584
IFNA6.5714.88.3	Pallidum	17	-0.633028	4.34868	0.884262	0.997263	7.89038	-9.15643
IFNA7.14129.1.3	Pallidum	18	3.78994	4.19486	0.366274	0.952489	12.0119	-4.43198
IFNA8.6214.84.3	Pallidum	21	-4.82694	3.85986	0.211099	0.952489	2.73838	-12.3923
IFNAR1.9183.7.3	Pallidum	17	2.52451	4.15041	0.543018	0.960885	10.6593	-5.6103
IFNB1.7243.8.3	Pallidum	19	-2.14716	4.0461	0.595645	0.967138	5.7832	-10.0775
IFNG.14147.50.3	Pallidum	25	1.27798	3.53529	0.717732	0.973683	8.20714	-5.65119
IFNG.2989.17.2	Pallidum	22	3.77604	3.60376	0.294728	0.952489	10.8394	-3.28732
IFNGR1.5825.49.3	Pallidum	18	-0.174537	3.65855	0.96195	0.997786	6.99622	-7.34529
IFNGR2.8818.13.3	Pallidum	18	2.4794	4.20386	0.55533	0.960885	10.719	-5.76017
IFNGR2.9180.6.3	Pallidum	21	-4.31374	4.29995	0.315761	0.952489	4.11417	-12.7417
IFNGR2.9305.89.3	Pallidum	13	7.70835	5.17633	0.136447	0.952489	17.854	-2.43726
IFNL1.13734.22.3	Pallidum	23	2.12217	3.69552	0.565796	0.963976	9.36539	-5.12106
IFNL1.4396.54.1	Pallidum	13	3.46228	4.65882	0.45738	0.958925	12.5936	-5.669
IFNL2.4397.26.2	Pallidum	16	-5.00802	4.33807	0.248322	0.952489	3.49461	-13.5106
IFNLR1.7192.37.3	Pallidum	22	-5.03639	4.12391	0.221986	0.952489	3.04648	-13.1193
IFNW1.7196.21.3	Pallidum	21	0.64516	3.9705	0.870921	0.994754	8.42735	-7.13703
IGBP1.12358.6.3	Pallidum	17	2.48822	4.07864	0.541821	0.960885	10.4824	-5.50591
IGDCC3.11952.1.3	Pallidum	22	2.03164	3.13989	0.517605	0.959733	8.18582	-4.12254
IGDCC3.7118.24.3	Pallidum	19	1.65786	4.37526	0.704749	0.973683	10.2334	-6.91765
IGDCC4.9793.145.3	Pallidum	20	-5.84151	3.75883	0.120166	0.952489	1.52579	-13.2088
IGF1.2952.75.2	Pallidum	29	-4.03026	3.12709	0.19746	0.952489	2.09883	-10.1593
IGF1R.4232.19.2	Pallidum	21	1.58965	4.21716	0.706213	0.973683	9.85529	-6.67599
IGF2R.3676.15.3	Pallidum	41	-2.625	1.51827	0.0838188	0.952489	0.350802	-5.6008
IGFBP1.13741.36.3	Pallidum	11	-5.03954	5.82012	0.386554	0.952489	6.3679	-16.447
IGFBP1.2771.35.2	Pallidum	15	-1.06018	4.8649	0.827488	0.991482	8.47502	-10.5954
IGFBP2.2570.72.5	Pallidum	17	-1.90594	4.26376	0.654869	0.972831	6.45104	-10.2629
IGFBP3.2571.12.3	Pallidum	21	3.66438	3.7018	0.322227	0.952489	10.9199	-3.59115
IGFBP6.14088.38.3	Pallidum	19	-0.967079	3.93499	0.805865	0.987218	6.74551	-8.67967
IGFBP7.3320.49.2	Pallidum	22	-2.4154	3.8503	0.530444	0.959733	5.13118	-9.96198
IGFBPL1.7815.49.3	Pallidum	15	4.86727	5.07098	0.337142	0.952489	14.8064	-5.07185
IGFL3.6961.14.3	Pallidum	30	-3.36388	2.9367	0.252017	0.952489	2.39205	-9.1198
IGFL4.6353.60.3	Pallidum	20	-1.87519	4.01697	0.640631	0.972831	5.99807	-9.74844
IGFLR1.7244.16.3	Pallidum	39	2.42528	2.229	0.276569	0.952489	6.79412	-1.94355
IGHE.IGK.IGL.4135.84.2	Pallidum	23	-6.65036	3.8861	0.0870219	0.952489	0.96639	-14.2671
IGJ.8362.102.3	Pallidum	17	3.2573	4.19485	0.437454	0.955202	11.4792	-4.9646
IGLL1.6485.59.3	Pallidum	35	3.62521	2.65026	0.171354	0.952489	8.81973	-1.56931
IGLON5.6478.2.3	Pallidum	26	-0.036769	3.39129	0.991349	0.998299	6.61016	-6.68369
IGSF11.10700.10.3	Pallidum	25	-5.6935	3.87277	0.141525	0.952489	1.89713	-13.2841
IGSF11.9279.7.3	Pallidum	31	-1.91019	3.06568	0.533227	0.960885	4.09854	-7.91891
IGSF8.6984.6.3	Pallidum	15	5.72328	4.94598	0.247209	0.952489	15.4174	-3.97085
IGSF9.10518.14.3	Pallidum	14	0.570434	4.79653	0.905334	0.997786	9.97163	-8.83076
IL10.2773.50.2	Pallidum	17	7.49294	4.34954	0.0849436	0.952489	16.018	-1.03217
IL10RB.2631.50.2	Pallidum	17	-5.23372	4.25996	0.219228	0.952489	3.11581	-13.5832
IL11.4493.92.1	Pallidum	26	-0.310586	3.44238	0.928109	0.997786	6.43649	-7.05766
IL11RA.3814.63.1	Pallidum	16	-3.09904	3.66799	0.398174	0.952489	4.09022	-10.2883
IL12A.IL12B.10367.26.3	Pallidum	21	-1.50605	4.86699	0.756986	0.983118	8.03325	-11.0454
IL12A.IL12B.10367.62.3	Pallidum	20	5.64163	3.93463	0.151618	0.952489	13.3535	-2.07024
IL12A.IL12B.2455.17.4	Pallidum	20	3.94284	4.65225	0.39671	0.952489	13.0613	-5.17558
IL12B.IL23A.10365.132.3	Pallidum	29	2.44308	3.12171	0.433856	0.955202	8.56163	-3.67547
IL12B.IL23A.4494.63.2	Pallidum	19	-0.736791	5.73146	0.897712	0.997786	10.4969	-11.9705
IL12RB1.2632.5.2	Pallidum	24	-6.3737	3.61663	0.078013	0.952489	0.714887	-13.4623
IL12RB2.3815.14.1	Pallidum	23	-4.34077	3.48592	0.213047	0.952489	2.49163	-11.1732
IL13.3072.4.2	Pallidum	22	-0.899258	3.94655	0.819755	0.989576	6.83597	-8.63449
IL13RA1.2633.52.2	Pallidum	19	3.53802	4.44227	0.425773	0.953355	12.2449	-5.16882
IL15RA.14054.17.3	Pallidum	38	1.64986	1.61648	0.307421	0.952489	4.81816	-1.51844
IL15RA.3445.53.2	Pallidum	25	1.09876	3.32497	0.741054	0.975829	7.61571	-5.41818
IL16.2774.10.3	Pallidum	32	1.54481	2.88258	0.59202	0.967138	7.19466	-4.10504
IL17A.13718.1.3	Pallidum	22	-4.26962	3.80722	0.262095	0.952489	3.19253	-11.7318
IL17A.3498.53.2	Pallidum	18	-2.46471	4.31599	0.567957	0.964239	5.99464	-10.9241
IL17A.9170.24.3	Pallidum	25	-5.80636	3.92794	0.139349	0.952489	1.89241	-13.5051
IL17C.9255.5.3	Pallidum	22	1.29448	3.95094	0.743186	0.976218	9.03833	-6.44937
IL17D.4136.40.2	Pallidum	20	-3.77449	4.79663	0.431337	0.953355	5.6269	-13.1759
IL17F.2775.54.2	Pallidum	23	-6.91524	3.48041	0.0469327	0.952489	-0.0936484	-13.7368
IL17RA.2992.59.2	Pallidum	25	3.83884	2.11491	0.0695035	0.952489	7.98405	-0.30638
IL17RB.5084.154.3	Pallidum	35	-1.65061	3.10917	0.595498	0.967138	4.44336	-7.74458
IL17RC.5468.67.3	Pallidum	17	1.608	4.73071	0.733926	0.975829	10.8802	-7.66419
IL17RD.3376.49.2	Pallidum	40	-3.85731	2.19152	0.07839	0.952489	0.438074	-8.15269
IL18BP.3073.51.2	Pallidum	17	-1.33788	4.20569	0.7504	0.980718	6.90528	-9.58104
IL18R1.14079.14.3	Pallidum	48	2.09277	1.73463	0.22764	0.952489	5.49265	-1.30712
IL18R1.3446.7.2	Pallidum	51	1.35276	1.33058	0.309311	0.952489	3.9607	-1.25518
IL19.3035.80.2	Pallidum	24	3.92437	2.42354	0.105388	0.952489	8.6745	-0.825763
IL1A.4851.25.1	Pallidum	29	-1.32486	3.40973	0.697607	0.973683	5.35822	-8.00794
IL1B.3037.62.1	Pallidum	18	8.78828	3.84693	0.0223425	0.883741	16.3283	1.2483
IL1R1.2991.9.2	Pallidum	27	0.176451	3.74518	0.962422	0.997786	7.51701	-7.16411
IL1R2.14133.93.3	Pallidum	34	-0.0215064	2.45171	0.993001	0.998299	4.78384	-4.82685
IL1R2.5666.64.3	Pallidum	13	5.80082	5.88733	0.324474	0.952489	17.34	-5.73836
IL1RAP.14048.7.3	Pallidum	34	-0.480992	1.65852	0.771806	0.985247	2.7697	-3.73168
IL1RAP.2630.12.2	Pallidum	36	-1.18889	1.58696	0.453759	0.958925	1.92155	-4.29934
IL1RAPL2.5082.51.3	Pallidum	23	0.371336	4.02393	0.926474	0.997786	8.25824	-7.51557
IL1RL1.4234.8.2	Pallidum	61	-0.934353	1.27228	0.462711	0.959218	1.55932	-3.42803
IL1RL2.2994.71.2	Pallidum	27	1.05815	3.2505	0.744778	0.97726	7.42913	-5.31284
IL1RN.5353.89.2	Pallidum	23	0.0330108	3.50238	0.99248	0.998299	6.89768	-6.83166
IL2.3070.1.2	Pallidum	28	-0.768951	3.16579	0.808087	0.987218	5.43599	-6.97389
IL20.4138.25.2	Pallidum	13	-0.337016	4.69479	0.942773	0.997786	8.86476	-9.5388
IL21.7124.18.3	Pallidum	25	4.27214	2.88392	0.138509	0.952489	9.92462	-1.38034
IL22.2778.10.2	Pallidum	18	3.90613	4.12674	0.343873	0.952489	11.9945	-4.18229
IL22RA1.3620.67.2	Pallidum	32	3.09138	3.06747	0.313554	0.952489	9.10362	-2.92087
IL22RA1.9603.9.3	Pallidum	15	-0.677343	4.62677	0.883608	0.997105	8.39113	-9.74582
IL22RA2.5087.5.3	Pallidum	32	-0.161628	2.98039	0.956752	0.997786	5.67994	-6.00319
IL22RA2.9456.34.3	Pallidum	25	0.662448	3.3554	0.843493	0.992679	7.23904	-5.91414
IL23R.5088.175.3	Pallidum	28	-3.34003	3.05283	0.273921	0.952489	2.64351	-9.32357
IL24.3321.2.2	Pallidum	19	0.454119	5.41146	0.933122	0.997786	11.0606	-10.1524
IL25.4137.57.2	Pallidum	44	-0.567937	1.73859	0.743921	0.976526	2.83969	-3.97557
IL27.EBI3.2829.19.2	Pallidum	27	3.56895	3.48756	0.306149	0.952489	10.4046	-3.26667
IL27RA.5132.71.3	Pallidum	26	-0.6895	3.11857	0.825019	0.991482	5.42291	-6.80191
IL2RA.3151.6.1	Pallidum	13	-3.15456	5.18775	0.543135	0.960885	7.01343	-13.3225
IL2RB.9343.16.3	Pallidum	22	5.3477	3.71373	0.149873	0.952489	12.6266	-1.93121
IL2RG.2634.2.2	Pallidum	24	-2.01523	3.43996	0.557989	0.960885	4.72709	-8.75755
IL3.4717.55.2	Pallidum	17	-5.91282	4.26823	0.165958	0.952489	2.45291	-14.2786
IL31.10455.196.3	Pallidum	40	-1.45184	2.2166	0.512475	0.959733	2.89268	-5.79637
IL31RA.8273.84.3	Pallidum	18	-3.55521	4.08077	0.383639	0.952489	4.44309	-11.5535
IL32.9051.13.3	Pallidum	20	2.92955	3.80246	0.441042	0.956757	10.3824	-4.52327
IL34.4556.10.2	Pallidum	23	-2.29879	4.3402	0.596355	0.967138	6.20801	-10.8056
IL36A.10928.7.3	Pallidum	29	-0.346949	2.63461	0.89523	0.997786	4.81689	-5.51079
IL36B.14149.9.3	Pallidum	23	-6.53678	3.66659	0.0746197	0.952489	0.649737	-13.7233
IL36G.9117.4.3	Pallidum	28	4.33981	3.60809	0.229053	0.952489	11.4117	-2.73204
IL37.2723.9.2	Pallidum	22	-1.28562	3.62434	0.722801	0.974331	5.81809	-8.38933
IL3RA.13744.37.3	Pallidum	31	0.0855769	1.68503	0.959496	0.997786	3.38824	-3.21708
IL3RA.4490.65.2	Pallidum	14	-5.41395	4.97554	0.276544	0.952489	4.3381	-15.166
IL4.2906.55.3	Pallidum	20	-6.40423	3.80699	0.0925242	0.952489	1.05747	-13.8659
IL4R.3055.54.2	Pallidum	25	-3.17602	3.54219	0.369919	0.952489	3.76668	-10.1187
IL5.11071.1.3	Pallidum	12	-0.171851	4.96	0.972361	0.997786	9.54974	-9.89344
IL5.3741.4.3	Pallidum	22	3.20203	3.51678	0.362558	0.952489	10.0949	-3.69086
IL5RA.13686.2.3	Pallidum	13	-7.04409	5.16259	0.172427	0.952489	3.07459	-17.1628
IL5RA.4491.4.2	Pallidum	24	-5.66646	3.0038	0.0592372	0.952489	0.220992	-11.5539
IL6.2573.20.15	Pallidum	23	11.4443	4.19412	0.00635924	0.743056	19.6648	3.22385
IL6.4673.13.2	Pallidum	20	-1.30391	3.96396	0.742201	0.975829	6.46545	-9.07326
IL6R.4139.71.2	Pallidum	46	3.45917	1.3352	0.0095768	0.743056	6.07617	0.842174
IL6R.8092.29.3	Pallidum	44	4.00473	1.36807	0.0034194	0.561295	6.68615	1.32331
IL6ST.2620.4.2	Pallidum	20	3.16649	3.41006	0.35311	0.952489	9.8502	-3.51722
IL7.14049.17.3	Pallidum	16	-0.864177	4.21408	0.837518	0.992679	7.39541	-9.12377
IL7R.5089.11.3	Pallidum	27	4.83896	2.92323	0.0978544	0.952489	10.5685	-0.890576
IL9.5834.18.3	Pallidum	17	-7.05153	4.48708	0.116062	0.952489	1.74315	-15.8462
IL9.8379.35.4	Pallidum	19	2.47172	4.48005	0.581143	0.967138	11.2526	-6.30918
ILF3.12759.47.3	Pallidum	14	5.06753	5.03831	0.314513	0.952489	14.9426	-4.80757
IMPAD1.9231.23.3	Pallidum	26	-1.18604	3.28486	0.718051	0.973715	5.25228	-7.62437
IMPDH1.5229.90.3	Pallidum	27	2.0847	3.28566	0.525765	0.959733	8.52459	-4.35519
IMPDH2.5250.53.3	Pallidum	20	-1.01834	3.97027	0.797572	0.986583	6.7634	-8.80008
INA.11436.6.3	Pallidum	21	5.40185	3.77123	0.152033	0.952489	12.7935	-1.98975
ING1.3888.8.1	Pallidum	16	2.10851	4.10972	0.607914	0.96865	10.1636	-5.94654
INHBA.2748.3.2	Pallidum	24	-2.0451	3.71622	0.582101	0.967138	5.23869	-9.3289
INHBA.INHBB.4383.97.1	Pallidum	16	4.18915	4.88409	0.391051	0.952489	13.762	-5.38367
INHBA.INHBB.8467.9.3	Pallidum	15	-8.16802	4.5563	0.0730228	0.952489	0.762323	-17.0984
INHBC.6408.2.3	Pallidum	19	-6.21001	3.97906	0.118601	0.952489	1.58894	-14.009
INPP5E.11370.20.3	Pallidum	29	3.74869	3.51554	0.286279	0.952489	10.6391	-3.14177
INS.4883.56.2	Pallidum	16	-3.32991	4.57699	0.466899	0.959218	5.64098	-12.3008
INSIG1.10663.42.3	Pallidum	13	0.544023	4.65077	0.90688	0.997786	9.65954	-8.57149
INSL3.5723.4.3	Pallidum	23	2.82608	3.57985	0.429855	0.953355	9.84259	-4.19044
INSL4.6410.26.3	Pallidum	12	-9.81183	5.7523	0.0880597	0.952489	1.46268	-21.0863
INSL5.10462.14.3	Pallidum	23	-0.965083	4.22007	0.819111	0.989576	7.30625	-9.23642
INSL6.5754.76.3	Pallidum	14	2.38462	5.39869	0.658705	0.972831	12.9661	-8.19682
INSR.3448.13.2	Pallidum	33	-2.988	2.55988	0.243113	0.952489	2.02937	-8.00537
IQCF1.7991.54.3	Pallidum	12	-7.17739	4.91888	0.144524	0.952489	2.46362	-16.8184
IRF1.10009.2.3	Pallidum	20	-2.79726	3.98908	0.48316	0.959733	5.02134	-10.6159
IRF1.10351.51.3	Pallidum	19	0.451705	5.02034	0.928307	0.997786	10.2916	-9.38816
IRF2.12801.33.3	Pallidum	20	0.678391	2.97407	0.819567	0.989576	6.50757	-5.15079
IRF4.9857.38.3	Pallidum	14	-3.77959	6.12673	0.5373	0.960885	8.22881	-15.788
IRF6.9999.1.3	Pallidum	17	0.561158	4.20971	0.893955	0.997786	8.81219	-7.68987
IRF9.12439.67.3	Pallidum	18	-4.54718	4.01931	0.257915	0.952489	3.33067	-12.425
ISCU.7201.5.3	Pallidum	23	-1.23724	3.73241	0.740277	0.975829	6.07827	-8.55275
ISG15.14148.2.3	Pallidum	21	-3.70437	4.05029	0.360404	0.952489	4.23419	-11.6429
ISG15.14151.4.3	Pallidum	28	-3.5551	3.38019	0.292915	0.952489	3.07006	-10.1803
ISL1.11549.6.3	Pallidum	17	5.87402	4.39717	0.181595	0.952489	14.4925	-2.74445
ISLR2.13124.20.3	Pallidum	28	-1.14093	2.31917	0.62275	0.972177	3.40465	-5.68651
ISM1.8355.80.3	Pallidum	22	0.573196	3.72944	0.87785	0.994754	7.8829	-6.73651
ISOC1.9816.37.3	Pallidum	27	-1.11338	3.44668	0.746672	0.977792	5.64211	-7.86888
IST1.12434.25.3	Pallidum	24	5.1163	3.74008	0.171323	0.952489	12.4469	-2.21426
ITFG1.9347.13.3	Pallidum	21	6.6164	4.08538	0.105333	0.952489	14.6237	-1.39095
ITGA1.ITGB1.3503.4.2	Pallidum	23	-1.83971	3.76634	0.625224	0.97248	5.54232	-9.22173
ITGA5.6932.42.3	Pallidum	22	-6.21376	4.24571	0.14332	0.952489	2.10784	-14.5354
ITGAL.11617.1.3	Pallidum	28	0.0597044	3.66934	0.987018	0.998299	7.2516	-7.13219
ITGAV.ITGB5.4917.62.1	Pallidum	22	-2.63831	3.8874	0.49734	0.959733	4.981	-10.2576
ITGB7.11205.10.3	Pallidum	26	-5.93679	3.41311	0.081963	0.952489	0.752904	-12.6265
ITIH1.7955.195.3	Pallidum	46	2.33222	1.61803	0.149474	0.952489	5.50356	-0.839125
ITIH5.8233.2.3	Pallidum	27	3.45056	2.74899	0.209402	0.952489	8.83858	-1.93746
ITM2A.10516.53.3	Pallidum	16	2.20061	4.43151	0.619484	0.971075	10.8864	-6.48515
ITM2A.7765.15.3	Pallidum	15	5.68394	4.36025	0.192376	0.952489	14.23	-2.86215
ITM2B.8086.49.3	Pallidum	15	-0.0696674	4.48802	0.987615	0.998299	8.72685	-8.86619
ITM2C.10560.1.3	Pallidum	18	4.20427	5.97138	0.481389	0.959733	15.9082	-7.49963
ITM2C.9523.34.3	Pallidum	28	-1.6427	3.34922	0.623798	0.97248	4.92176	-8.20717
ITPKA.13473.55.3	Pallidum	17	8.76662	4.43816	0.0482361	0.952489	17.4654	0.067826
ITPRIPL1.9221.6.3	Pallidum	29	-0.0941528	2.97967	0.974792	0.998149	5.746	-5.9343
ITSN1.14070.56.3	Pallidum	24	-6.4995	3.87631	0.0935963	0.952489	1.09806	-14.0971
JAG1.5092.51.3	Pallidum	30	2.39851	2.93491	0.413793	0.952489	8.15093	-3.3539
JAG2.5093.47.3	Pallidum	20	-4.69691	4.29716	0.274382	0.952489	3.72552	-13.1193
JAK2.4998.50.2	Pallidum	35	-0.443813	2.39368	0.852908	0.993999	4.24781	-5.13543
JAKMIP3.9068.17.3	Pallidum	46	-0.849028	1.56168	0.586672	0.967138	2.21186	-3.90991
JAM2.2997.8.1	Pallidum	27	-3.69354	3.56111	0.299648	0.952489	3.28623	-10.6733
JAM3.2998.53.2	Pallidum	16	2.83283	4.9231	0.565011	0.963976	12.4821	-6.81646
JPH1.6940.18.3	Pallidum	20	1.11122	4.32848	0.797393	0.986583	9.59504	-7.3726
JPH3.9089.77.3	Pallidum	20	-1.5024	4.18946	0.719884	0.974331	6.70894	-9.71374
JTB.9038.12.3	Pallidum	16	4.88236	4.6917	0.298044	0.952489	14.0781	-4.31337
JUN.10356.21.3	Pallidum	15	4.13522	4.877	0.396493	0.952489	13.6941	-5.4237
KAL1.6603.18.3	Pallidum	24	2.80873	3.64152	0.440524	0.956508	9.94611	-4.32864
KAT6A.2865.77.2	Pallidum	22	1.53321	3.46923	0.658529	0.972831	8.33291	-5.26648
KCNA10.13042.7.3	Pallidum	27	4.44916	3.5921	0.215495	0.952489	11.4897	-2.59135
KCNAB2.10015.119.3	Pallidum	17	4.70819	5.36287	0.379986	0.952489	15.2194	-5.80304
KCNE2.10427.2.3	Pallidum	27	1.17233	3.96203	0.767313	0.985247	8.93791	-6.59325
KCNE3.8067.21.3	Pallidum	18	-4.19699	4.55188	0.356511	0.952489	4.7247	-13.1187
KCNE5.8756.41.3	Pallidum	11	-4.58961	6.26218	0.463614	0.959218	7.68426	-16.8635
KCNE5.8908.14.3	Pallidum	27	-2.63815	3.31503	0.426139	0.953355	3.85931	-9.13561
KCNF1.12834.3.3	Pallidum	27	-2.57319	3.97696	0.517616	0.959733	5.22166	-10.368
KCNG4.13525.17.3	Pallidum	22	-3.20967	3.79044	0.397117	0.952489	4.21959	-10.6389
KCNIP1.13650.11.3	Pallidum	26	-0.269046	3.48956	0.938544	0.997786	6.57049	-7.10858
KCNIP3.10513.13.3	Pallidum	15	-7.32776	4.54354	0.106791	0.952489	1.57758	-16.2331
KCNN1.13539.131.3	Pallidum	32	-6.45847	3.27317	0.0484781	0.952489	-0.0430528	-12.8739
KCT2.6365.62.3	Pallidum	17	-1.14374	4.1919	0.784973	0.986583	7.07239	-9.35987
KCTD5.12473.48.3	Pallidum	18	-1.94621	4.15409	0.639425	0.972831	6.19582	-10.0882
KDELC2.8296.117.3	Pallidum	21	-1.2768	3.86593	0.741196	0.975829	6.30042	-8.85402
KDR.3651.50.5	Pallidum	37	2.07814	2.21814	0.348818	0.952489	6.42569	-2.26941
KEL.7070.25.4	Pallidum	17	-2.49048	4.37802	0.569451	0.964659	6.09044	-11.0714
KIAA0040.14603.51.3	Pallidum	31	3.64036	2.80015	0.19358	0.952489	9.12865	-1.84793
KIAA0319.10013.34.3	Pallidum	21	-0.945456	4.49885	0.833547	0.992383	7.8723	-9.76321
KIAA0319L.13698.28.3	Pallidum	22	0.0987903	3.65743	0.978451	0.998149	7.26735	-7.06977
KIAA1024.9075.121.3	Pallidum	19	0.415292	4.27034	0.922528	0.997786	8.78516	-7.95457
KIAA1161.8068.43.3	Pallidum	18	0.892085	3.99853	0.823455	0.990258	8.72921	-6.94504
KIAA1161.8093.13.3	Pallidum	16	-0.280773	4.58677	0.951189	0.997786	8.7093	-9.27085
KIAA1324.10637.50.3	Pallidum	22	-3.06648	3.68784	0.405685	0.952489	4.16168	-10.2946
KIAA1324.9097.5.3	Pallidum	19	-3.95482	4.07284	0.331536	0.952489	4.02793	-11.9376
KIAA1324L.8363.18.3	Pallidum	24	1.51176	2.61711	0.563504	0.962531	6.64129	-3.61778
KIAA1467.7892.132.3	Pallidum	22	5.64899	4.10783	0.169077	0.952489	13.7003	-2.40236
KIAA2013.6538.90.3	Pallidum	27	-0.721766	1.92506	0.707711	0.973683	3.05136	-4.49489
KIF16B.11672.17.3	Pallidum	35	1.36098	2.9391	0.643322	0.972831	7.12161	-4.39965
KIF1C.9899.28.3	Pallidum	20	3.78683	4.01014	0.345009	0.952489	11.6467	-4.07304
KIF23.5228.25.2	Pallidum	21	0.217844	3.81854	0.954506	0.997786	7.70218	-7.26649
KIN.13476.16.3	Pallidum	25	-4.1872	3.83448	0.27484	0.952489	3.32839	-11.7028
KIN.14643.27.3	Pallidum	27	1.15263	3.35021	0.73081	0.975829	7.71904	-5.41378
KIR2DL2.7773.20.3	Pallidum	24	-1.2594	2.72174	0.643565	0.972831	4.0752	-6.59401
KIR2DL4.5095.7.3	Pallidum	23	-2.3031	3.71662	0.535471	0.960885	4.98147	-9.58768
KIR2DL4.9245.1.3	Pallidum	27	3.89571	3.73013	0.296306	0.952489	11.2068	-3.41535
KIR2DL5A.7799.3.3	Pallidum	19	0.362328	3.66841	0.921321	0.997786	7.55241	-6.82775
KIR2DL5A.8000.17.3	Pallidum	27	-2.78676	1.99451	0.162349	0.952489	1.12248	-6.696
KIR2DS2.10428.1.3	Pallidum	35	-3.38533	2.57244	0.188174	0.952489	1.65665	-8.42731
KIR3DL2.5096.51.3	Pallidum	23	6.94901	3.7042	0.0606577	0.952489	14.2092	-0.311219
KIR3DL3.7944.1.3	Pallidum	21	-2.84028	3.85197	0.460905	0.959218	4.70958	-10.3901
KIR3DS1.5097.14.3	Pallidum	26	3.27945	3.37641	0.331408	0.952489	9.89723	-3.33832
KIRREL2.7958.15.3	Pallidum	20	-4.99287	4.76736	0.294959	0.952489	4.35115	-14.3369
KIRREL2.9917.16.3	Pallidum	17	-4.51716	4.36959	0.301243	0.952489	4.04724	-13.0815
KIRREL3.4557.61.2	Pallidum	17	2.6787	4.28554	0.531935	0.960885	11.0784	-5.72097
KIT.2475.1.3	Pallidum	25	0.933667	3.85969	0.808856	0.987218	8.49865	-6.63132
KITLG.9377.25.3	Pallidum	29	-0.418947	3.22647	0.896688	0.997786	5.90494	-6.74284
KLHL12.12695.62.3	Pallidum	21	-5.16018	3.96568	0.193187	0.952489	2.61255	-12.9329
KLHL13.12463.7.3	Pallidum	34	-2.23561	2.55959	0.382431	0.952489	2.78118	-7.25241
KLK11.2831.29.1	Pallidum	28	1.35108	2.60161	0.603534	0.967138	6.45023	-3.74807
KLK12.3199.54.2	Pallidum	20	-3.98035	3.36389	0.236706	0.952489	2.61287	-10.5736
KLK14.3681.87.3	Pallidum	29	-2.67029	3.25408	0.411875	0.952489	3.70771	-9.04829
KLK14.8620.56.3	Pallidum	28	-0.727636	2.53985	0.774504	0.985247	4.25046	-5.70573
KLK15.6491.59.3	Pallidum	19	3.66305	4.03715	0.364229	0.952489	11.5759	-4.24976
KLK3.8468.19.3	Pallidum	24	2.34153	3.50601	0.504221	0.959733	9.2133	-4.53024
KLK4.2833.20.1	Pallidum	22	1.09288	3.71981	0.76891	0.985247	8.38371	-6.19794
KLK5.14039.33.3	Pallidum	19	-1.76541	4.05355	0.663183	0.972831	6.17954	-9.71037
KLK5.3201.49.2	Pallidum	14	-4.27692	4.62612	0.355218	0.952489	4.79027	-13.3441
KLK6.3450.4.2	Pallidum	17	-7.79079	3.95739	0.0489914	0.952489	-0.0342971	-15.5473
KLK7.3378.49.2	Pallidum	30	3.01065	2.4366	0.216609	0.952489	7.7864	-1.76509
KLK8.13708.56.3	Pallidum	18	2.90527	4.55796	0.52386	0.959733	11.8389	-6.02833
KLK8.2834.54.1	Pallidum	29	3.6993	3.53589	0.295461	0.952489	10.6296	-3.23103
KLRC1.5629.58.3	Pallidum	14	7.02363	5.63739	0.212801	0.952489	18.0729	-4.02566
KLRC3.11571.75.3	Pallidum	22	-1.34605	3.27915	0.681449	0.973683	5.08109	-7.77319
KLRC3.7795.14.3	Pallidum	22	-0.105022	3.25854	0.974289	0.998149	6.28172	-6.49176
KLRF1.5098.79.3	Pallidum	32	-3.90284	3.11458	0.210174	0.952489	2.20173	-10.0074
KLRF1.7756.37.3	Pallidum	17	0.0174697	3.96082	0.996481	0.99861	7.78068	-7.74574
KLRK1.14095.1.3	Pallidum	21	-1.95219	3.66737	0.594509	0.967138	5.23586	-9.14024
KLRK1.3056.11.1	Pallidum	19	3.0328	4.22786	0.473166	0.959733	11.3194	-5.2538
KMT2C.11402.17.3	Pallidum	22	2.03888	3.30982	0.537887	0.960885	8.52613	-4.44836
KPNA2.2860.19.2	Pallidum	20	-3.46816	4.59897	0.450779	0.958925	5.54582	-12.4821
KPNA4.12698.72.3	Pallidum	16	-5.27008	4.53603	0.245306	0.952489	3.62054	-14.1607
KRAS.5193.51.3	Pallidum	22	1.98006	3.77351	0.599772	0.967138	9.37614	-5.41601
KREMEN1.6512.68.3	Pallidum	14	2.17713	4.56838	0.633672	0.972831	11.1312	-6.7769
KREMEN2.3202.28.2	Pallidum	18	-3.65469	4.34475	0.40025	0.952489	4.86102	-12.1704
KRT17.12923.51.3	Pallidum	18	-5.74692	4.16933	0.168086	0.952489	2.42496	-13.9188
KRT18.5354.11.3	Pallidum	21	-1.27865	4.35942	0.769288	0.985247	7.26582	-9.82312
KRT20.12975.11.3	Pallidum	25	-1.27402	3.50167	0.715984	0.973683	5.58925	-8.13728
KRT5.11177.16.3	Pallidum	17	-2.09442	4.34864	0.630071	0.972831	6.42891	-10.6178
KRT7.11383.41.3	Pallidum	22	-1.40709	3.72859	0.705893	0.973683	5.90096	-8.71513
KRTAP2.4.14615.46.3	Pallidum	22	-2.45964	3.55274	0.488735	0.959733	4.50373	-9.42302
KRTDAP.5739.75.3	Pallidum	28	-5.45171	2.7562	0.0479313	0.952489	-0.0495485	-10.8539
KYNU.4559.64.2	Pallidum	25	-0.832321	3.11963	0.789622	0.986583	5.28215	-6.94679
L1CAM.4246.40.2	Pallidum	30	4.56792	3.15244	0.147334	0.952489	10.7467	-1.61086
LAD1.6407.63.3	Pallidum	23	-1.20333	3.61963	0.739553	0.975829	5.89114	-8.2978
LAG3.5099.14.3	Pallidum	16	-0.0109087	5.26071	0.998345	0.999259	10.3001	-10.3219
LAG3.9950.229.3	Pallidum	17	6.72819	3.96657	0.0898435	0.952489	14.5027	-1.04629
LAIR1.11284.24.3	Pallidum	17	-2.95508	4.37098	0.498998	0.959733	5.61204	-11.5222
LAMA1.LAMB1.LAMC1.2728.62.2	Pallidum	22	-9.37103	3.66967	0.0106603	0.745664	-2.17847	-16.5636
LAMA4.6577.64.3	Pallidum	21	-0.016505	3.42965	0.99616	0.998594	6.70562	-6.73863
LAMC2.9580.5.3	Pallidum	32	3.64063	2.07475	0.0793056	0.952489	7.70714	-0.425886
LAMP3.9355.26.3	Pallidum	21	-9.8275	3.86229	0.0109442	0.748537	-2.25741	-17.3976
LAMTOR3.12490.92.3	Pallidum	29	-1.11186	2.82689	0.694087	0.973683	4.42885	-6.65257
LARGE.7935.26.3	Pallidum	14	6.06528	4.83517	0.209694	0.952489	15.5422	-3.41165
LAT.10551.7.3	Pallidum	11	-7.6459	5.22445	0.143335	0.952489	2.59402	-17.8858
LAT2.5613.75.3	Pallidum	22	-4.83375	4.17551	0.247009	0.952489	3.35024	-13.0177
LAYN.2635.61.2	Pallidum	25	-6.61035	3.39482	0.0515121	0.952489	0.0434903	-13.2642
LCK.3452.17.2	Pallidum	30	-0.516298	3.21044	0.872236	0.994754	5.77617	-6.80877
LCK.4560.34.2	Pallidum	35	-0.800223	2.48456	0.747394	0.977814	4.06952	-5.66996
LCMT1.4237.70.3	Pallidum	25	-2.11261	3.4236	0.537187	0.960885	4.59765	-8.82286
LCN1.11708.2.3	Pallidum	15	-1.21389	4.59932	0.791836	0.986583	7.80078	-10.2286
LCN10.13007.66.3	Pallidum	22	-5.01666	3.32321	0.13115	0.952489	1.49684	-11.5301
LCN2.2836.68.2	Pallidum	23	3.35047	3.57864	0.349149	0.952489	10.3646	-3.66366
LCN8.5643.2.3	Pallidum	18	-4.0219	5.0096	0.422068	0.953355	5.79691	-13.8407
LCORL.4304.18.2	Pallidum	28	-0.833964	3.19702	0.794203	0.986583	5.43219	-7.10011
LCP1.9749.190.3	Pallidum	25	-0.95709	4.13845	0.817107	0.989576	7.15426	-9.06844
LCT.9017.58.3	Pallidum	63	-1.51307	1.1149	0.17474	0.952489	0.672141	-3.69828
LCTL.10890.135.3	Pallidum	12	-6.1418	5.33258	0.249424	0.952489	4.31006	-16.5937
LDHB.3890.8.2	Pallidum	28	3.86045	2.97374	0.194226	0.952489	9.68899	-1.96809
LDHC.9828.86.3	Pallidum	21	-2.29284	4.71546	0.626797	0.97248	6.94946	-11.5351
LDLR.13129.40.3	Pallidum	23	1.412	3.88297	0.716128	0.973683	9.02261	-6.19861
LDOC1.8378.3.4	Pallidum	25	-2.03681	2.90204	0.482771	0.959733	3.6512	-7.72481
LECT1.9928.125.3	Pallidum	27	7.3442	3.65347	0.0444104	0.952489	14.505	0.183392
LEMD1.8040.9.3	Pallidum	20	2.83112	3.22733	0.380361	0.952489	9.15668	-3.49445
LEP.2575.5.5	Pallidum	20	5.20172	3.79899	0.170926	0.952489	12.6477	-2.24431
LEP.8484.24.3	Pallidum	19	-7.93147	4.4262	0.0731431	0.952489	0.743883	-16.6068
LEP.8484.8.3	Pallidum	22	2.25881	4.8066	0.638398	0.972831	11.6797	-7.16212
LEPR.5400.52.3	Pallidum	31	-3.00816	1.4831	0.042531	0.952489	-0.101276	-5.91505
LEPR.9566.103.3	Pallidum	23	-3.55915	3.88118	0.359129	0.952489	4.04797	-11.1663
LGALS1.8046.9.3	Pallidum	17	4.64454	4.44677	0.296266	0.952489	13.3602	-4.07113
LGALS2.3033.57.1	Pallidum	19	5.96251	3.98153	0.134252	0.952489	13.7663	-1.84129
LGALS4.2982.82.2	Pallidum	18	5.8962	4.16807	0.157182	0.952489	14.0656	-2.27321
LGALS7.9196.8.3	Pallidum	19	-1.92365	3.72312	0.605382	0.967138	5.37367	-9.22098
LGALS7.9400.40.3	Pallidum	15	-3.58017	5.49726	0.514875	0.959733	7.19445	-14.3548
LGALS8.4909.68.1	Pallidum	27	-0.214528	3.52384	0.951456	0.997786	6.6922	-7.12125
LGALS9.9197.4.3	Pallidum	21	-2.04394	4.33778	0.637501	0.972831	6.45811	-10.546
LGI3.8003.57.3	Pallidum	19	-5.96594	4.74278	0.208428	0.952489	3.32991	-15.2618
LGMN.3622.33.4	Pallidum	23	-1.02078	3.70494	0.782919	0.986583	6.24091	-8.28247
LHB.8376.25.4	Pallidum	21	-1.20998	4.77141	0.799812	0.987136	8.14197	-10.5619
LIF.7790.21.3	Pallidum	18	-0.974918	4.05537	0.810019	0.987218	6.9736	-8.92344
LIFR.5837.49.3	Pallidum	26	0.00865484	3.53492	0.998046	0.999259	6.93709	-6.91978
LILRA4.8299.66.3	Pallidum	34	4.5326	2.87882	0.11538	0.952489	10.1751	-1.10988
LILRA5.7787.25.3	Pallidum	25	3.45005	2.60368	0.185149	0.952489	8.55327	-1.65317
LILRA5.8766.29.3	Pallidum	14	4.79294	4.15322	0.248488	0.952489	12.9333	-3.34738
LILRA6.7059.14.3	Pallidum	33	-0.453446	2.26423	0.841274	0.992679	3.98445	-4.89134
LILRB1.5090.49.2	Pallidum	25	2.53792	1.69342	0.133953	0.952489	5.85702	-0.781184
LILRB2.5091.28.3	Pallidum	27	0.0231025	1.62541	0.98866	0.998299	3.2089	-3.1627
LILRB2.5633.65.3	Pallidum	29	2.95601	2.39621	0.217344	0.952489	7.65258	-1.74055
LILRB3.11334.7.3	Pallidum	20	-4.73709	5.71344	0.407041	0.952489	6.46125	-15.9354
LILRB4.6453.70.3	Pallidum	33	-1.42116	2.61515	0.58683	0.967138	3.70452	-6.54685
LILRB5.7015.8.3	Pallidum	36	0.126644	1.67692	0.9398	0.997786	3.41341	-3.16012
LIN7B.4238.4.2	Pallidum	17	-0.976008	3.98151	0.806352	0.987218	6.82774	-8.77976
LINGO1.6620.82.3	Pallidum	24	-0.988463	4.75484	0.835318	0.992679	8.33101	-10.3079
LINGO3.10827.67.3	Pallidum	18	0.845571	4.30542	0.844299	0.992679	9.28419	-7.59305
LIPF.9353.8.3	Pallidum	19	-5.29194	3.96196	0.181652	0.952489	2.47351	-13.0574
LIPK.6413.79.3	Pallidum	22	-5.06921	4.28957	0.237304	0.952489	3.33834	-13.4768
LIPN.8097.77.3	Pallidum	63	0.778325	1.06699	0.465722	0.959218	2.86963	-1.31298
LMAN2.7638.30.3	Pallidum	19	-1.09509	5.21531	0.833686	0.992383	9.12692	-11.3171
LMAN2.9468.8.3	Pallidum	18	-6.8323	4.18012	0.102159	0.952489	1.36073	-15.0253
LMAN2L.8013.9.3	Pallidum	31	3.09244	3.45935	0.371355	0.952489	9.87276	-3.68788
LMCD1.9530.6.3	Pallidum	16	-0.418238	4.86743	0.931525	0.997786	9.12192	-9.9584
LMNB1.3889.64.2	Pallidum	23	2.74907	3.42508	0.422189	0.953355	9.46223	-3.96409
LMOD1.12504.26.3	Pallidum	19	-4.76653	4.99978	0.340413	0.952489	5.03303	-14.5661
LOC652493.6561.77.3	Pallidum	20	6.90889	3.80435	0.0693627	0.952489	14.3654	-0.547637
LONP1.6398.12.3	Pallidum	23	1.22048	3.79145	0.747526	0.977814	8.65171	-6.21075
LOXL2.6504.65.3	Pallidum	22	2.29192	3.9563	0.562381	0.962105	10.0463	-5.46243
LPAL2.9246.1.3	Pallidum	10	-7.96247	6.46179	0.21786	0.952489	4.70264	-20.6276
LPCAT2.11175.45.3	Pallidum	18	-2.38547	3.45656	0.490113	0.959733	4.38939	-9.16034
LPO.4801.13.3	Pallidum	19	2.28134	4.00476	0.56891	0.964239	10.1307	-5.56798
LRCH4.11252.30.3	Pallidum	19	2.5019	3.92345	0.523684	0.959733	10.1919	-5.18807
LRCH4.8984.28.3	Pallidum	16	1.52475	5.46654	0.780302	0.98604	12.2392	-9.18965
LRFN1.7910.41.3	Pallidum	22	-1.2855	3.39639	0.705066	0.973683	5.37142	-7.94241
LRFN2.7200.4.3	Pallidum	25	2.7605	3.50463	0.430889	0.953355	9.62958	-4.10858
LRIG3.3322.52.2	Pallidum	13	-7.01613	4.81177	0.144808	0.952489	2.41493	-16.4472
LRIT2.11716.28.3	Pallidum	20	-4.92502	3.93039	0.210183	0.952489	2.77855	-12.6286
LRIT3.11534.6.3	Pallidum	19	7.92612	5.20961	0.128149	0.952489	18.1369	-2.28472
LRIT3.11919.84.3	Pallidum	20	3.99029	4.02418	0.321403	0.952489	11.8777	-3.89709
LRMP.10704.91.3	Pallidum	16	-11.233	5.48904	0.0407123	0.952489	-0.474518	-21.9916
LRP1.10699.52.3	Pallidum	12	-0.143193	5.27385	0.978339	0.998149	10.1936	-10.4799
LRP1.8601.167.3	Pallidum	18	-1.88131	4.75053	0.69209	0.973683	7.42973	-11.1923
LRP1.9182.3.3	Pallidum	19	0.962952	4.87339	0.843363	0.992679	10.5148	-8.58889
LRP1B.11275.94.3	Pallidum	29	-2.79636	2.67456	0.295773	0.952489	2.44577	-8.03849
LRP1B.7640.29.3	Pallidum	22	0.33892	4.25497	0.936513	0.997786	8.67865	-8.00081
LRP8.3323.37.1	Pallidum	12	-3.29198	4.88747	0.500594	0.959733	6.28746	-12.8714
LRPAP1.3640.14.3	Pallidum	31	2.22825	2.25736	0.323592	0.952489	6.65266	-2.19617
LRPAP1.8829.4.3	Pallidum	30	-0.172206	2.70029	0.949151	0.997786	5.12036	-5.46477
LRPPRC.9046.46.3	Pallidum	28	2.05337	2.43642	0.399351	0.952489	6.82875	-2.72201
LRRC15.6557.50.3	Pallidum	26	-0.264826	3.30036	0.936045	0.997786	6.20389	-6.73354
LRRC19.7014.27.3	Pallidum	47	-1.20701	1.64441	0.462946	0.959218	2.01604	-4.43006
LRRC3.6917.49.3	Pallidum	18	3.1533	4.14747	0.447079	0.958925	11.2823	-4.97575
LRRC37A2.8897.3.3	Pallidum	20	5.77331	4.11631	0.160753	0.952489	13.8413	-2.29466
LRRC4B.11911.13.3	Pallidum	14	2.60471	4.77516	0.58543	0.967138	11.964	-6.7546
LRRC4C.9369.174.3	Pallidum	24	-4.34003	3.72291	0.243711	0.952489	2.95688	-11.6369
LRRC74A.8389.8.3	Pallidum	16	2.43201	4.74979	0.608633	0.96865	11.7416	-6.87757
LRRK2.10990.21.3	Pallidum	37	-3.07389	2.63647	0.243651	0.952489	2.0936	-8.24137
LRRN1.11293.14.3	Pallidum	33	0.551064	1.8791	0.769324	0.985247	4.2341	-3.13197
LRRN1.11586.2.3	Pallidum	18	-5.18738	5.67758	0.360896	0.952489	5.94068	-16.3154
LRRN3.10471.25.3	Pallidum	21	-4.42635	3.97032	0.264911	0.952489	3.35548	-12.2082
LRRTM1.4452.9.2	Pallidum	19	-4.98067	5.15589	0.334037	0.952489	5.12488	-15.0862
LRRTM2.6904.14.3	Pallidum	22	1.75436	3.66342	0.63202	0.972831	8.93465	-5.42593
LRRTM4.6572.10.3	Pallidum	26	-0.878064	4.52501	0.846139	0.992679	7.99095	-9.74708
LRRTM4.8646.61.3	Pallidum	16	0.492654	5.88519	0.933286	0.997786	12.0276	-11.0423
LRTM1.9368.64.3	Pallidum	20	-5.72751	5.60954	0.30724	0.952489	5.26719	-16.7222
LRTM2.8906.60.3	Pallidum	14	1.19743	4.25665	0.778474	0.985247	9.54046	-7.1456
LSAMP.2999.6.2	Pallidum	32	4.5335	2.1166	0.0322031	0.952489	8.68202	0.384968
LST1.9531.24.3	Pallidum	28	0.19881	3.46407	0.954233	0.997786	6.98838	-6.59076
LTA.4703.87.2	Pallidum	20	-0.328596	3.97065	0.934045	0.997786	7.45387	-8.11106
LTA.LTB.3506.49.1	Pallidum	27	-2.76856	3.59904	0.441745	0.957259	4.28555	-9.82268
LTA4H.3204.2.2	Pallidum	16	-2.63747	5.92588	0.656264	0.972831	8.97725	-14.2522
LTBP4.13133.73.3	Pallidum	13	0.356804	4.96307	0.942688	0.997786	10.0844	-9.37082
LTBR.2636.10.2	Pallidum	19	-3.89845	3.85685	0.312119	0.952489	3.66097	-11.4579
LTF.2780.35.2	Pallidum	27	-5.3866	3.05035	0.0774131	0.952489	0.592082	-11.3653
LTF.2795.23.3	Pallidum	15	0.190625	4.12823	0.96317	0.997786	8.28195	-7.9007
LY6G6C.6256.9.3	Pallidum	22	-3.45483	3.52239	0.326682	0.952489	3.44906	-10.3587
LY6G6D.6469.62.3	Pallidum	26	-1.75981	3.4101	0.605813	0.967355	4.92397	-8.4436
LY86.3623.84.4	Pallidum	22	2.74756	3.878	0.478636	0.959733	10.3484	-4.85333
LY9.3324.51.1	Pallidum	17	10.1396	4.6441	0.0290111	0.952489	19.242	1.03719
LYG1.9243.10.3	Pallidum	14	9.63962	6.59371	0.143757	0.952489	22.5633	-3.28406
LYN.3381.24.2	Pallidum	16	-3.04208	4.63103	0.511252	0.959733	6.03475	-12.1189
LYN.3453.87.2	Pallidum	23	1.32374	3.75499	0.724442	0.974331	8.68353	-6.03604
LYPD3.13107.9.3	Pallidum	18	-4.51366	3.90507	0.247743	0.952489	3.14027	-12.1676
LYPLAL1.12428.2.3	Pallidum	9	-0.604262	5.90579	0.918505	0.997786	10.9711	-12.1796
LYSMD3.10563.13.3	Pallidum	15	0.725234	6.14069	0.905986	0.997786	12.761	-11.3105
LYSMD4.9106.87.3	Pallidum	28	1.74022	3.29145	0.597008	0.967138	8.19145	-4.71102
LYZ.4920.10.1	Pallidum	24	0.0289835	2.44807	0.990554	0.998299	4.82721	-4.76924
LYZL2.6377.54.3	Pallidum	27	-1.39273	3.10584	0.653848	0.972831	4.69472	-7.48018
M6PR.10491.21.3	Pallidum	29	-0.339106	3.06823	0.911996	0.997786	5.67462	-6.35284
MACROD1.13653.335.3	Pallidum	34	1.49902	3.4309	0.662171	0.972831	8.22359	-5.22554
MAD1L1.13618.15.3	Pallidum	25	-4.56945	3.94438	0.246671	0.952489	3.16152	-12.3004
MADCAM1.11258.41.3	Pallidum	12	3.19413	4.93292	0.517299	0.959733	12.8626	-6.47438
MAGEA10.13610.9.3	Pallidum	31	-3.77888	2.84939	0.18477	0.952489	1.80591	-9.36368
MAGEA3.12576.21.3	Pallidum	20	-0.524954	3.32547	0.874568	0.994754	5.99296	-7.04287
MAGEB10.11456.2.3	Pallidum	12	5.47632	5.6642	0.333629	0.952489	16.5781	-5.62551
MAGI2.14066.49.3	Pallidum	14	-0.370136	4.58594	0.935672	0.997786	8.61831	-9.35858
MAMDC2.6119.14.3	Pallidum	32	3.87087	3.63753	0.287262	0.952489	11.0004	-3.25869
MAN1A1.11291.73.3	Pallidum	15	-8.97157	4.80881	0.0620899	0.952489	0.453695	-18.3968
MAN1A2.9077.10.3	Pallidum	28	1.54143	3.12382	0.621698	0.972095	7.66413	-4.58126
MAN1B1.7071.23.4	Pallidum	26	1.53643	2.74565	0.575761	0.967138	6.9179	-3.84504
MAN2B2.9251.28.3	Pallidum	17	0.0320585	3.28801	0.992221	0.998299	6.47655	-6.41243
MANBA.6382.17.3	Pallidum	30	3.28226	2.26072	0.146539	0.952489	7.71327	-1.14875
MANEA.8014.359.3	Pallidum	48	-1.05724	1.36382	0.438218	0.955202	1.61585	-3.73034
MANSC1.9557.5.3	Pallidum	22	-1.54098	3.08548	0.617477	0.971075	4.50657	-7.58853
MANSC4.9578.263.3	Pallidum	33	3.42618	2.16697	0.113857	0.952489	7.67344	-0.821082
MAP2K1.2864.2.3	Pallidum	25	-0.148741	3.13859	0.962202	0.997786	6.00289	-6.30037
MAP2K3.6151.18.3	Pallidum	25	1.96817	3.33848	0.555499	0.960885	8.51159	-4.57526
MAP2K4.5242.37.3	Pallidum	37	1.59523	1.52827	0.296569	0.952489	4.59064	-1.40017
MAP3K3.12990.39.3	Pallidum	30	0.736783	2.86861	0.7973	0.986583	6.35925	-4.88569
MAP3K7.TAB1.5259.2.3	Pallidum	19	-5.40929	4.85786	0.265488	0.952489	4.11212	-14.9307
MAPK1.3115.64.2	Pallidum	19	3.19148	3.52524	0.365294	0.952489	10.101	-3.71799
MAPK13.5006.71.1	Pallidum	26	2.8135	2.58811	0.276999	0.952489	7.88619	-2.2592
MAPK14.5007.1.1	Pallidum	20	1.99091	3.39342	0.557406	0.960885	8.64202	-4.66019
MAPK3.2855.49.2	Pallidum	26	1.26725	2.82868	0.654153	0.972831	6.81145	-4.27695
MAPK8.3825.18.2	Pallidum	18	2.78907	3.17651	0.379927	0.952489	9.01504	-3.43689
MAPK9.5244.12.3	Pallidum	25	3.88211	3.86689	0.315409	0.952489	11.4612	-3.697
MAPKAPK2.3820.68.2	Pallidum	22	-2.67859	3.42311	0.43392	0.955202	4.03071	-9.3879
MAPKAPK3.3822.54.2	Pallidum	24	-1.46498	2.35447	0.533802	0.960885	3.14978	-6.07975
MAPKAPK5.3821.28.1	Pallidum	16	4.57502	4.4461	0.303482	0.952489	13.2894	-4.13934
MAPKAPK5.8382.47.3	Pallidum	59	-1.36485	1.34824	0.311385	0.952489	1.2777	-4.0074
MASP1.3605.77.4	Pallidum	17	-4.54969	4.32926	0.293297	0.952489	3.93566	-13.035
MATK.3823.9.1	Pallidum	17	3.7661	4.42495	0.39471	0.952489	12.439	-4.9068
MATN2.3325.2.2	Pallidum	21	1.72387	4.37008	0.693233	0.973683	10.2892	-6.84148
MATN3.3208.2.4	Pallidum	31	-2.06773	2.93904	0.48172	0.959733	3.69279	-7.82826
MATN4.7083.74.3	Pallidum	27	3.72406	3.57298	0.29728	0.952489	10.7271	-3.27898
MAZ.13436.54.3	Pallidum	16	6.1706	4.27316	0.148729	0.952489	14.546	-2.2048
MB.3042.7.2	Pallidum	19	4.19982	4.61833	0.363149	0.952489	13.2517	-4.85211
MBD4.3891.56.1	Pallidum	24	0.673228	3.52231	0.848422	0.992931	7.57696	-6.2305
MBL2.3000.66.1	Pallidum	54	-3.17402	1.9727	0.107624	0.952489	0.692485	-7.04052
MCEE.9388.18.3	Pallidum	19	2.42587	3.98613	0.542804	0.960885	10.2387	-5.38695
MCEMP1.6283.60.3	Pallidum	21	-6.46985	3.51076	0.0653492	0.952489	0.411245	-13.3509
MCF2L.13934.3.3	Pallidum	21	-3.09933	4.90848	0.527764	0.959733	6.52129	-12.72
MCFD2.10476.23.3	Pallidum	23	-8.11585	3.15195	0.0100278	0.745664	-1.93804	-14.2937
MCL1.10358.33.3	Pallidum	14	3.02751	5.0358	0.547708	0.960885	12.8977	-6.84265
MCTS1.12488.9.3	Pallidum	22	3.76496	3.58997	0.294295	0.952489	10.8013	-3.27138
MDH1.3853.56.1	Pallidum	12	4.24517	4.5519	0.35102	0.952489	13.1669	-4.67656
MDK.2911.27.2	Pallidum	23	3.02005	3.61769	0.403829	0.952489	10.1107	-4.07061
MDM1.7898.29.3	Pallidum	23	-5.23413	3.88408	0.177792	0.952489	2.37867	-12.8469
MDM2.4245.80.2	Pallidum	16	-5.663	4.7296	0.231169	0.952489	3.60701	-14.933
MED1.3892.21.2	Pallidum	21	4.53608	3.93716	0.249272	0.952489	12.2529	-3.18075
MED1.5470.69.2	Pallidum	30	-2.98683	2.39547	0.212446	0.952489	1.70828	-7.68195
MED4.14021.81.3	Pallidum	13	1.40864	3.40318	0.678934	0.973683	8.07887	-5.2616
MEF2C.8933.84.3	Pallidum	22	6.49454	3.81523	0.0887057	0.952489	13.9724	-0.983319
MEGF10.11168.3.3	Pallidum	18	6.69656	4.40616	0.128557	0.952489	15.3326	-1.93951
MENT.5744.12.3	Pallidum	28	-0.644034	2.98859	0.82938	0.991482	5.21361	-6.50168
MEPE.3209.69.1	Pallidum	25	4.72559	3.63434	0.193512	0.952489	11.8489	-2.39772
MESDC2.5594.87.3	Pallidum	25	2.77127	4.17791	0.507129	0.959733	10.96	-5.41743
MET.2837.3.2	Pallidum	19	-0.933439	4.31173	0.828607	0.991482	7.51756	-9.38444
METTL1.12514.16.3	Pallidum	25	-3.60658	3.13823	0.250458	0.952489	2.54436	-9.75751
MFAP1.5606.24.3	Pallidum	22	1.85833	4.50332	0.679856	0.973683	10.6848	-6.96817
MFAP2.9294.45.3	Pallidum	20	-0.60852	3.97808	0.878423	0.994754	7.18852	-8.40556
MFAP4.5636.10.3	Pallidum	20	1.41201	3.86243	0.714682	0.973683	8.98237	-6.15835
MFAP5.6440.31.3	Pallidum	26	0.100256	3.80832	0.978998	0.998149	7.56455	-7.36404
MFGE8.4455.89.2	Pallidum	30	-3.27693	3.01779	0.277537	0.952489	2.63795	-9.1918
MFN1.11364.18.3	Pallidum	15	-4.65637	4.69149	0.320947	0.952489	4.53896	-13.8517
MFNG.5605.77.3	Pallidum	17	2.55942	4.3972	0.560529	0.960991	11.1779	-6.05909
MGA.11587.5.3	Pallidum	26	-3.29994	2.73663	0.227879	0.952489	2.06385	-8.66373
MGAT1.10571.14.3	Pallidum	15	-5.98967	4.54359	0.187414	0.952489	2.91577	-14.8951
MGAT2.6909.40.3	Pallidum	32	0.0425895	2.92837	0.988396	0.998299	5.78219	-5.69701
MGAT4B.7141.21.3	Pallidum	13	4.20332	4.17061	0.313531	0.952489	12.3777	-3.97109
MGAT4C.7208.60.3	Pallidum	17	-9.16569	5.43224	0.09155	0.952489	1.48149	-19.8129
MIA.2687.2.1	Pallidum	25	-1.01407	1.81178	0.575676	0.967138	2.53701	-4.56516
MICALL2.12891.1.3	Pallidum	32	-5.12669	2.94415	0.0816285	0.952489	0.643843	-10.8972
MICB.5102.55.3	Pallidum	47	6.83419	1.76379	0.000106742	0.240079	10.2912	3.37717
MID2.14249.68.3	Pallidum	18	-4.02482	3.98875	0.312953	0.952489	3.79312	-11.8428
MIF.5356.2.3	Pallidum	31	2.75147	3.10021	0.374804	0.952489	8.82788	-3.32495
MILR1.11173.29.3	Pallidum	20	-6.86285	3.92708	0.0805389	0.952489	0.834239	-14.5599
MINOS1.7956.11.3	Pallidum	84	-1.51575	1.01779	0.136419	0.952489	0.479112	-3.51061
MINPP1.5586.66.3	Pallidum	22	-4.30861	3.38019	0.202427	0.952489	2.31655	-10.9338
MLEC.6285.71.3	Pallidum	21	-3.83861	4.50059	0.393708	0.952489	4.98255	-12.6598
MLL2.13623.4.3	Pallidum	28	4.16714	1.85267	0.0244954	0.903579	7.79837	0.535918
MLN.5631.83.3	Pallidum	43	-2.14003	1.9215	0.265396	0.952489	1.62612	-5.90617
MLYCD.11538.216.3	Pallidum	7	-11.5809	6.35453	0.0683846	0.952489	0.873975	-24.0358
MMEL1.3627.71.4	Pallidum	25	-1.41674	3.68504	0.700639	0.973683	5.80593	-8.63942
MMGT1.7225.51.3	Pallidum	16	-6.84942	4.32213	0.113027	0.952489	1.62196	-15.3208
MMP10.3743.1.2	Pallidum	22	5.60788	3.6767	0.127197	0.952489	12.8142	-1.59845
MMP10.8479.4.3	Pallidum	23	-3.91531	3.08517	0.204416	0.952489	2.13164	-9.96225
MMP12.4496.60.2	Pallidum	33	-0.248385	2.49125	0.92058	0.997786	4.63446	-5.13123
MMP13.4925.54.2	Pallidum	20	-0.252889	4.00622	0.949668	0.997786	7.59931	-8.10509
MMP14.5002.76.1	Pallidum	19	-3.25915	3.93178	0.407147	0.952489	4.44714	-10.9654
MMP16.5268.49.3	Pallidum	15	2.32059	4.35617	0.594232	0.967138	10.8587	-6.2175
MMP16.9719.145.3	Pallidum	19	-5.64819	4.15954	0.174499	0.952489	2.50451	-13.8009
MMP17.2838.53.1	Pallidum	19	-5.30481	3.80546	0.163317	0.952489	2.15388	-12.7635
MMP2.4160.49.1	Pallidum	21	2.52013	3.98024	0.526628	0.959733	10.3214	-5.28113
MMP7.8475.15.3	Pallidum	19	1.1178	4.40079	0.799496	0.987118	9.74335	-7.50775
MMP8.2954.56.2	Pallidum	41	-2.0142	1.72077	0.241791	0.952489	1.35851	-5.38692
MMP9.2579.17.5	Pallidum	33	-0.515599	2.82276	0.855066	0.994754	5.017	-6.0482
MMRN2.11895.21.3	Pallidum	29	-1.50136	3.68687	0.683848	0.973683	5.72491	-8.72763
MMRN2.9723.105.3	Pallidum	23	-3.30427	3.64488	0.364644	0.952489	3.83969	-10.4482
MNX1.9576.58.3	Pallidum	17	-1.23876	4.70664	0.792401	0.986583	7.98626	-10.4638
MOB1A.12426.19.3	Pallidum	18	-4.68046	4.36032	0.283082	0.952489	3.86577	-13.2267
MOCS3.14229.5.3	Pallidum	22	-5.82015	3.66721	0.112495	0.952489	1.36758	-13.0079
MPDZ.14036.116.3	Pallidum	16	-4.57224	4.43325	0.302376	0.952489	4.11693	-13.2614
MPG.12438.127.3	Pallidum	30	-0.991654	2.80508	0.723698	0.974331	4.50631	-6.48961
MPL.3473.78.2	Pallidum	17	-0.786482	5.0239	0.875601	0.994754	9.06036	-10.6333
MPO.2580.83.2	Pallidum	29	1.28296	3.07646	0.676661	0.973683	7.31281	-4.7469
MPP6.13490.1.3	Pallidum	23	-4.2097	3.13121	0.178809	0.952489	1.92748	-10.3469
MPP7.12732.13.3	Pallidum	20	3.60305	3.88909	0.354211	0.952489	11.2257	-4.01956
MPST.12686.15.3	Pallidum	21	-1.66467	3.88962	0.668667	0.973683	5.95898	-9.28833
MPZ.10615.18.3	Pallidum	24	0.375619	3.9147	0.92356	0.997786	8.04844	-7.2972
MRAP.7895.108.3	Pallidum	20	-4.03793	3.8748	0.297365	0.952489	3.55668	-11.6325
MRAP2.10889.2.3	Pallidum	19	-1.60038	4.81872	0.739801	0.975829	7.84432	-11.0451
MRC1.2637.77.2	Pallidum	21	-0.164406	4.44027	0.970464	0.997786	8.53852	-8.86733
MRC2.3041.55.2	Pallidum	24	-2.30516	3.91895	0.556393	0.960885	5.37599	-9.98631
MRE11A.11319.106.3	Pallidum	16	-0.411689	5.13437	0.936092	0.997786	9.65168	-10.4751
MRPL14.8021.59.3	Pallidum	20	-5.15591	4.07505	0.205786	0.952489	2.83119	-13.143
MRPL32.7982.10.3	Pallidum	17	-1.78217	4.46075	0.689507	0.973683	6.96089	-10.5252
MRPL33.13453.2.3	Pallidum	41	0.392662	1.72335	0.819765	0.989576	3.77043	-2.98511
MRPL34.6933.20.3	Pallidum	14	-4.71162	4.77583	0.32386	0.952489	4.649	-14.0722
MRPL52.7123.25.3	Pallidum	25	-0.38621	3.28051	0.906283	0.997786	6.04359	-6.81601
MRRF.12355.223.3	Pallidum	17	-4.07672	5.56977	0.464207	0.959218	6.84003	-14.9935
MRVI1.8255.34.3	Pallidum	24	1.3563	2.97793	0.648786	0.972831	7.19305	-4.48045
MSLN.3893.55.2	Pallidum	15	3.18082	4.43463	0.473208	0.959733	11.8727	-5.51105
MSLN.3893.64.1	Pallidum	29	4.40052	3.556	0.215905	0.952489	11.3703	-2.56924
MSMB.10620.21.3	Pallidum	53	3.00554	1.58021	0.0571732	0.952489	6.10276	-0.0916777
MSMP.8080.24.3	Pallidum	21	-1.3828	3.59926	0.700838	0.973683	5.67175	-8.43734
MSR1.11207.3.3	Pallidum	18	-2.03823	4.50925	0.651261	0.972831	6.79989	-10.8763
MSR1.3684.78.3	Pallidum	19	0.473292	3.96957	0.905093	0.997786	8.25365	-7.30707
MSRA.7137.8.3	Pallidum	14	-1.31102	4.88042	0.788215	0.986583	8.2546	-10.8767
MSRB3.7824.88.3	Pallidum	13	-12.3122	5.03015	0.014378	0.874919	-2.4531	-22.1713
MST1R.2640.3.2	Pallidum	20	-2.00545	4.25354	0.6373	0.972831	6.33149	-10.3424
MSTN.12077.32.3	Pallidum	24	-2.02908	3.96415	0.608751	0.96865	5.74066	-9.79882
MSTN.14583.49.3	Pallidum	13	-6.21224	4.50277	0.167695	0.952489	2.6132	-15.0377
MT1F.10416.79.3	Pallidum	38	-3.99626	2.58863	0.122643	0.952489	1.07745	-9.06997
MTAP.9910.9.3	Pallidum	18	-2.14362	4.28066	0.616534	0.971075	6.24646	-10.5337
MTCP1.12916.3.3	Pallidum	16	1.99087	4.49463	0.657806	0.972831	10.8003	-6.8186
MTFR1.9095.5.3	Pallidum	12	2.17375	4.71449	0.644743	0.972831	11.4142	-7.06666
MTHFS.14107.1.3	Pallidum	30	-1.63509	2.56713	0.524168	0.959733	3.39648	-6.66667
MTMR1.11167.6.3	Pallidum	28	-3.46843	3.24497	0.285132	0.952489	2.89172	-9.82858
MTPAP.9028.5.3	Pallidum	24	-4.49259	3.28875	0.171923	0.952489	1.95335	-10.9385
MTRF1L.11134.30.3	Pallidum	15	0.380725	4.60401	0.934095	0.997786	9.40458	-8.64313
MUC1.11267.11.3	Pallidum	17	-0.261573	5.34257	0.960951	0.997786	10.2099	-10.733
MUC1.9176.3.3	Pallidum	46	-2.53782	2.34482	0.279115	0.952489	2.05802	-7.13366
MUC4.10659.49.3	Pallidum	23	5.16317	3.70305	0.163227	0.952489	12.4212	-2.09481
MUL1.11159.14.3	Pallidum	20	-4.55874	3.88818	0.241012	0.952489	3.0621	-12.1796
MUL1.9315.16.3	Pallidum	27	-6.17522	2.79782	0.0273033	0.935239	-0.691492	-11.659
MUSK.11547.84.3	Pallidum	21	0.00209631	4.40242	0.99962	0.99962	8.63083	-8.62664
MUTYH.10030.8.3	Pallidum	25	-7.91212	3.96612	0.0460507	0.952489	-0.138531	-15.6857
MXI1.9035.2.3	Pallidum	16	-1.50525	4.45451	0.735426	0.975829	7.2256	-10.2361
MXRA7.8005.1.3	Pallidum	22	-3.06768	3.70671	0.407896	0.952489	4.19747	-10.3328
MXRA8.10521.10.3	Pallidum	26	2.25911	3.34675	0.499665	0.959733	8.81874	-4.30052
MXRA8.7002.1.3	Pallidum	26	4.20266	4.19768	0.316737	0.952489	12.4301	-4.0248
MYBPC1.7648.9.3	Pallidum	21	6.30425	3.61407	0.0810956	0.952489	13.3878	-0.779322
MYC.10362.35.3	Pallidum	20	4.83238	5.6125	0.389236	0.952489	15.8329	-6.16812
MYCT1.13541.1.3	Pallidum	29	3.4655	2.95978	0.241655	0.952489	9.26667	-2.33568
MYO6.9894.13.3	Pallidum	23	-0.393658	3.4267	0.908541	0.997786	6.32267	-7.10999
MYOM2.13534.20.3	Pallidum	17	-3.75771	4.1737	0.367945	0.952489	4.42274	-11.9382
MYRF.8843.34.3	Pallidum	27	-2.13232	3.25087	0.511874	0.959733	4.23939	-8.50403
MYSM1.11536.9.3	Pallidum	22	0.486074	3.7966	0.898126	0.997786	7.92741	-6.95526
MYZAP.13924.13.3	Pallidum	17	-5.14291	3.92758	0.190387	0.952489	2.55515	-12.841
MYZAP.9055.81.3	Pallidum	28	-1.01333	3.30644	0.759244	0.983118	5.46728	-7.49395
MYZAP.9964.10.3	Pallidum	20	-2.05066	4.25344	0.629722	0.972831	6.28608	-10.3874
MZF1.14662.6.3	Pallidum	18	-2.66363	4.45704	0.550092	0.960885	6.07218	-11.3994
MZT1.8072.19.3	Pallidum	19	-5.30099	4.10338	0.196406	0.952489	2.74163	-13.3436
N6AMT1.11096.57.3	Pallidum	21	-5.24166	3.89306	0.17817	0.952489	2.38874	-12.8721
NAAA.3173.49.2	Pallidum	42	-3.09522	2.03825	0.128871	0.952489	0.899749	-7.09019
NAALAD2.7986.98.3	Pallidum	36	-2.54872	2.47413	0.30294	0.952489	2.30057	-7.39801
NAB1.13933.276.3	Pallidum	22	1.97873	3.70069	0.592862	0.967138	9.23208	-5.27462
NAB2.13680.3.3	Pallidum	27	-3.12719	3.46121	0.366262	0.952489	3.65678	-9.91116
NADK.13624.17.3	Pallidum	23	-0.164009	3.44739	0.962055	0.997786	6.59287	-6.92089
NAGK.3894.15.2	Pallidum	27	3.27138	2.5626	0.201748	0.952489	8.29407	-1.75131
NAGPA.11208.15.3	Pallidum	18	1.98185	3.34958	0.554071	0.960885	8.54703	-4.58332
NAGS.11247.20.3	Pallidum	18	3.4943	4.25128	0.411111	0.952489	11.8268	-4.83821
NAMPT.5011.11.1	Pallidum	20	6.17919	3.60755	0.0867402	0.952489	13.25	-0.891606
NAP1L2.13529.39.3	Pallidum	21	-3.74509	3.39487	0.269956	0.952489	2.90885	-10.399
NAPB.12655.30.3	Pallidum	19	1.06204	3.60577	0.768346	0.985247	8.12935	-6.00527
NAT1.12632.14.3	Pallidum	25	-0.67799	2.82701	0.810465	0.987218	4.86294	-6.21892
NAT14.11120.49.3	Pallidum	19	0.789024	3.53519	0.823387	0.990258	7.718	-6.13995
NBL1.2944.66.2	Pallidum	23	-0.975632	3.56188	0.784154	0.986583	6.00565	-7.95691
NBR1.7696.104.3	Pallidum	11	2.86059	5.31635	0.590525	0.967138	13.2806	-7.55945
NBR1.7696.3.3	Pallidum	19	-3.0278	4.23356	0.474492	0.959733	5.26999	-11.3256
NCAM1.4498.62.2	Pallidum	21	-2.66989	3.73607	0.47484	0.959733	4.6528	-9.99259
NCAM1.7746.230.3	Pallidum	23	1.44903	3.64927	0.691313	0.973683	8.60159	-5.70353
NCAM2.6507.16.3	Pallidum	40	0.608546	2.50571	0.808111	0.987218	5.51973	-4.30264
NCF2.10047.12.3	Pallidum	33	0.229713	2.35504	0.922297	0.997786	4.84559	-4.38617
NCL.13655.34.3	Pallidum	23	0.382387	3.49854	0.912966	0.997786	7.23953	-6.47476
NCMAP.14614.41.3	Pallidum	23	-1.22092	3.6913	0.740829	0.975829	6.01402	-8.45586
NCOA2.14045.12.3	Pallidum	23	-1.06628	4.70641	0.820766	0.989576	8.15827	-10.2908
NCR1.5104.57.3	Pallidum	12	-5.52176	5.28968	0.296544	0.952489	4.84601	-15.8895
NCR1.8360.169.3	Pallidum	17	-6.68231	4.49861	0.137433	0.952489	2.13496	-15.4996
NCR2.2734.49.4	Pallidum	23	-4.57871	3.84255	0.233425	0.952489	2.95268	-12.1101
NCR3.3003.29.2	Pallidum	25	-4.71797	3.05491	0.122494	0.952489	1.26965	-10.7056
NCR3LG1.7854.38.3	Pallidum	27	1.98044	3.59441	0.581649	0.967138	9.02548	-5.0646
NDC80.12730.3.3	Pallidum	19	-10.0802	3.65337	0.0057954	0.743056	-2.91955	-17.2408
NDNF.6604.59.3	Pallidum	23	6.3806	3.53866	0.0713706	0.952489	13.3164	-0.555173
NDRG4.7934.11.3	Pallidum	35	0.240911	2.62839	0.92697	0.997786	5.39256	-4.91074
NDST1.6927.7.3	Pallidum	23	2.96945	3.63929	0.414534	0.952489	10.1025	-4.16356
NDUFB11.7747.47.3	Pallidum	19	-7.75384	4.92975	0.11575	0.952489	1.90847	-17.4161
NDUFB4.10677.9.3	Pallidum	47	-0.852563	1.68471	0.612814	0.971075	2.44946	-4.15459
NDUFB8.9800.20.3	Pallidum	15	-0.577147	4.52951	0.898609	0.997786	8.3007	-9.45499
NDUFS4.10584.7.3	Pallidum	44	3.91801	1.72758	0.0233344	0.89288	7.30406	0.531948
NDUFV2.7748.11.3	Pallidum	12	0.506014	4.99492	0.919308	0.997786	10.296	-9.28402
NEFH.9900.36.3	Pallidum	22	0.233209	3.79203	0.950961	0.997786	7.66558	-7.19916
NEGR1.13109.82.3	Pallidum	17	-1.26733	5.2282	0.808467	0.987218	8.97994	-11.5146
NEGR1.7050.5.3	Pallidum	22	0.12651	3.70496	0.972761	0.997786	7.38823	-7.13521
NELL1.6544.33.3	Pallidum	27	3.61317	2.42329	0.135956	0.952489	8.36281	-1.13647
NELL2.6022.57.3	Pallidum	14	2.48681	4.7206	0.598332	0.967138	11.7392	-6.76556
NENF.9219.70.3	Pallidum	19	2.44895	4.07619	0.547978	0.960885	10.4383	-5.54039
NEO1.8900.28.3	Pallidum	23	-3.92761	3.31677	0.236348	0.952489	2.57327	-10.4285
NET1.14260.112.3	Pallidum	20	-1.15399	4.0169	0.773895	0.985247	6.71913	-9.02711
NETO1.5639.49.3	Pallidum	21	1.96832	3.90447	0.614177	0.971075	9.62108	-5.68444
NETO2.10562.42.3	Pallidum	23	-4.63999	3.75461	0.216529	0.952489	2.71905	-11.999
NEURL1.13604.27.3	Pallidum	24	-0.121073	3.3332	0.971025	0.997786	6.41201	-6.65415
NEURL4.13468.5.3	Pallidum	26	-5.45068	3.54671	0.124336	0.952489	1.50087	-12.4022
NFASC.7179.69.3	Pallidum	40	-0.560699	1.85428	0.762362	0.983895	3.0737	-4.1951
NFE2L1.11154.3.3	Pallidum	19	5.76679	3.9181	0.141066	0.952489	13.4463	-1.91269
NFU1.7770.25.3	Pallidum	21	2.48379	4.09243	0.543903	0.960885	10.505	-5.53738
NGF.5801.72.3	Pallidum	12	-1.71573	4.71613	0.716007	0.973683	7.52789	-10.9594
NGFR.8374.5.3	Pallidum	21	-0.415478	3.24192	0.898024	0.997786	5.93868	-6.76963
NGFR.8949.3.3	Pallidum	17	0.713993	3.69143	0.846631	0.992679	7.9492	-6.52121
NGRN.7153.66.3	Pallidum	23	-0.123223	3.86206	0.974547	0.998149	7.44641	-7.69286
NHEJ1.11351.233.3	Pallidum	18	3.27967	4.39686	0.45572	0.958925	11.8975	-5.33816
NHLRC3.9087.8.3	Pallidum	29	0.489746	2.69249	0.855667	0.994754	5.76703	-4.78754
NHP2L1.13602.6.3	Pallidum	23	1.34398	3.20944	0.675394	0.973683	7.63449	-4.94654
NID1.3213.65.2	Pallidum	15	0.37987	4.39417	0.93111	0.997786	8.99244	-8.2327
NID2.3633.70.5	Pallidum	27	2.05812	2.99888	0.492527	0.959733	7.93592	-3.81968
NIPAL4.12864.9.3	Pallidum	18	-2.93216	4.58602	0.522583	0.959733	6.05644	-11.9208
NISCH.12738.43.3	Pallidum	17	6.2281	3.77921	0.0993547	0.952489	13.6353	-1.17915
NLGN1.8052.115.3	Pallidum	13	0.393373	4.91077	0.936154	0.997786	10.0185	-9.23175
NLGN4X.5357.60.3	Pallidum	17	-1.75884	4.24158	0.678387	0.973683	6.55466	-10.0723
NLRP1.11661.11.3	Pallidum	17	-0.610472	4.33764	0.888077	0.997786	7.89131	-9.11225
NLRP10.12821.6.3	Pallidum	24	0.713792	3.62787	0.844021	0.992679	7.82441	-6.39683
NLRP4.12794.6.3	Pallidum	21	-5.47866	4.33126	0.205903	0.952489	3.01061	-13.9679
NMB.9321.400.3	Pallidum	21	1.09317	3.85696	0.776848	0.985247	8.65281	-6.46646
NME1.5909.51.3	Pallidum	18	-2.8406	3.89727	0.466082	0.959218	4.79806	-10.4793
NME2.4249.64.2	Pallidum	21	-0.259919	4.64036	0.955332	0.997786	8.83518	-9.35502
NMES1.6406.3.3	Pallidum	24	-1.65272	3.0075	0.582639	0.967138	4.24197	-7.54742
NMRAL1.13988.67.3	Pallidum	23	-8.06012	3.94816	0.0412021	0.952489	-0.321738	-15.7985
NMT1.5196.7.3	Pallidum	20	6.67647	3.89908	0.086838	0.952489	14.3187	-0.965731
NOG.5846.24.3	Pallidum	23	-4.84549	4.23	0.251999	0.952489	3.4453	-13.1363
NoneX.13230.174.3	Pallidum	22	5.66036	3.74761	0.130944	0.952489	13.0057	-1.68496
NoneX.13231.90.3	Pallidum	18	-1.58843	4.39334	0.717685	0.973683	7.02252	-10.1994
NOTCH1.5107.7.2	Pallidum	23	0.222711	3.49966	0.949259	0.997786	7.08204	-6.63661
NOTUM.8252.2.3	Pallidum	26	2.59155	4.95466	0.600937	0.967138	12.3027	-7.11959
NOV.2737.22.2	Pallidum	30	-2.97804	1.97869	0.13231	0.952489	0.900192	-6.85626
NOVA1.12557.18.3	Pallidum	16	-2.73874	5.04938	0.587549	0.967138	7.15805	-12.6355
NPC2.6259.60.3	Pallidum	41	-0.844286	2.17525	0.697918	0.973683	3.4192	-5.10777
NPDC1.10424.31.3	Pallidum	31	-5.22989	2.77218	0.0592195	0.952489	0.203589	-10.6634
NPFF.5617.41.3	Pallidum	26	3.66114	3.47851	0.292569	0.952489	10.479	-3.15674
NPIPB3.9954.2.3	Pallidum	23	-2.09901	3.72626	0.57323	0.966821	5.20447	-9.40248
NPLOC4.12993.21.3	Pallidum	20	1.6672	3.94117	0.672279	0.973683	9.3919	-6.0575
NPPA.5443.62.2	Pallidum	16	-3.93813	3.67355	0.28371	0.952489	3.26203	-11.1383
NPPB.3723.1.2	Pallidum	15	-5.85802	4.42479	0.185534	0.952489	2.81458	-14.5306
NPPB.7655.11.3	Pallidum	23	2.27718	3.55662	0.522	0.959733	9.24815	-4.69379
NPS.6390.18.3	Pallidum	23	2.78908	3.52919	0.429358	0.953355	9.7063	-4.12813
NPTX1.9256.78.3	Pallidum	29	0.806043	2.84385	0.776844	0.985247	6.37999	-4.7679
NPTX2.6521.35.3	Pallidum	25	-2.14327	2.13355	0.31511	0.952489	2.03848	-6.32502
NPW.9986.14.3	Pallidum	24	-3.02655	2.39107	0.205596	0.952489	1.65996	-7.71306
NQO1.9837.60.3	Pallidum	22	-3.70452	3.89616	0.341699	0.952489	3.93194	-11.341
NQO2.9754.33.3	Pallidum	21	4.63912	3.7518	0.216271	0.952489	11.9926	-2.71441
NR1D1.5236.2.3	Pallidum	41	-1.73416	2.38226	0.466645	0.959218	2.93506	-6.40338
NR1D2.12885.42.3	Pallidum	21	6.4061	4.39409	0.144871	0.952489	15.0185	-2.20631
NR1H2.9016.12.3	Pallidum	24	3.17532	4.0248	0.430147	0.953355	11.0639	-4.71328
NR3C1.2857.70.2	Pallidum	22	1.59917	3.86705	0.679213	0.973683	9.1786	-5.98025
NR3C2.12931.16.3	Pallidum	16	6.32878	4.26945	0.13825	0.952489	14.6969	-2.03934
NR4A1.8089.173.3	Pallidum	25	-1.75379	3.48428	0.614723	0.971075	5.0754	-8.58299
NR5A2.12444.39.3	Pallidum	22	-2.25347	3.49312	0.518851	0.959733	4.59305	-9.09999
NRAC.13464.8.3	Pallidum	19	2.12189	4.44505	0.633105	0.972831	10.8342	-6.5904
NRBP1.12616.45.3	Pallidum	23	-3.8095	4.53772	0.401178	0.952489	5.08443	-12.7034
NRCAM.5109.24.3	Pallidum	26	-2.07618	3.35351	0.535846	0.960885	4.49669	-8.64906
NRG1.9178.30.3	Pallidum	28	-1.14802	3.31611	0.729197	0.975829	5.35155	-7.64759
NRG2.8060.7.3	Pallidum	18	7.97459	5.08595	0.11689	0.952489	17.9431	-1.99388
NRG4.14139.16.3	Pallidum	28	-2.834	2.9359	0.334399	0.952489	2.92037	-8.58837
NRN1.8806.18.3	Pallidum	22	5.54211	3.53271	0.116695	0.952489	12.4662	-1.382
NRP1.3214.3.2	Pallidum	20	-2.69384	3.52621	0.444898	0.958925	4.21753	-9.60521
NRP2.6590.54.3	Pallidum	20	-3.21987	4.52189	0.476426	0.959733	5.64304	-12.0828
NRSN1.11654.77.3	Pallidum	24	-2.73148	3.09308	0.377186	0.952489	3.33097	-8.79393
NRXN1.5110.84.3	Pallidum	21	-1.95584	3.62737	0.589755	0.967138	5.1538	-9.06548
NRXN1.8971.9.3	Pallidum	25	-2.31631	3.36295	0.490966	0.959733	4.27508	-8.9077
NRXN2.8876.51.3	Pallidum	21	0.5987	3.84358	0.876217	0.994754	8.13211	-6.93471
NRXN3.5111.15.3	Pallidum	16	0.695961	4.39163	0.874083	0.994754	9.30355	-7.91163
NRXN3.7093.20.3	Pallidum	26	0.464027	3.32392	0.888974	0.997786	6.97891	-6.05085
NRXN3.9799.3.3	Pallidum	22	10.4076	3.65079	0.00436131	0.681818	17.5631	3.25203
NSDHL.8038.41.3	Pallidum	22	-5.08825	3.88516	0.19031	0.952489	2.52666	-12.7032
NSF.13992.12.3	Pallidum	21	-3.35672	4.25433	0.430104	0.953355	4.98176	-11.6952
NSG1.7802.53.3	Pallidum	19	-2.5921	3.99309	0.516244	0.959733	5.23436	-10.4186
NSG2.13409.9.3	Pallidum	16	-2.80803	4.59195	0.54086	0.960885	6.19218	-11.8082
NT5C.12560.9.3	Pallidum	17	-2.23401	4.36735	0.608983	0.96865	6.326	-10.794
NT5E.6993.8.3	Pallidum	16	-5.4353	4.90066	0.267389	0.952489	4.17	-15.0406
NTF3.4145.58.2	Pallidum	24	6.46862	3.04942	0.0338998	0.952489	12.4455	0.491754
NTF4.4146.58.2	Pallidum	22	-1.96587	3.71208	0.596399	0.967138	5.30981	-9.24155
NTMT1.12454.105.3	Pallidum	27	0.709761	2.50451	0.776875	0.985247	5.61859	-4.19907
NTN1.6634.4.3	Pallidum	24	-2.79848	3.99946	0.484106	0.959733	5.04047	-10.6374
NTN1.6649.51.3	Pallidum	24	1.87235	3.94211	0.634814	0.972831	9.5989	-5.85419
NTN4.3327.27.1	Pallidum	11	14.8874	5.01197	0.00297436	0.542491	24.7109	5.06397
NTNG1.5637.81.3	Pallidum	13	5.85177	2.50928	0.0196981	0.883741	10.77	0.933577
NTRK1.3477.63.2	Pallidum	15	5.35394	5.11672	0.295394	0.952489	15.3827	-4.67482
NTRK2.4866.59.2	Pallidum	22	1.13361	3.81886	0.766585	0.985247	8.61857	-6.35135
NTRK3.2658.27.1	Pallidum	20	-3.92286	3.33143	0.238983	0.952489	2.60673	-10.4525
NTS.7857.22.3	Pallidum	29	-3.61582	3.10501	0.244217	0.952489	2.47	-9.70165
NUDC.8887.21.3	Pallidum	36	2.73722	2.44902	0.263703	0.952489	7.5373	-2.06285
NUDT12.13947.371.3	Pallidum	20	-4.35287	4.86187	0.370623	0.952489	5.1764	-13.8821
NUDT16L1.12497.29.3	Pallidum	28	-0.351656	3.07997	0.909099	0.997786	5.68509	-6.38841
NUDT8.7872.5.3	Pallidum	16	-5.23298	5.54788	0.345559	0.952489	5.64087	-16.1068
NUDT9.9482.110.3	Pallidum	25	3.62769	2.84874	0.202863	0.952489	9.21122	-1.95584
NUP210L.9606.4.3	Pallidum	34	1.96563	2.13139	0.356408	0.952489	6.14315	-2.21189
NXF1.12453.161.3	Pallidum	22	-2.30666	4.82571	0.632654	0.972831	7.15173	-11.7651
NXPH1.4562.1.2	Pallidum	26	5.24927	2.98003	0.0781567	0.952489	11.0901	-0.591586
NXPH3.6054.6.3	Pallidum	21	-1.94421	3.67644	0.596923	0.967138	5.26161	-9.15002
NXT1.9942.2.3	Pallidum	18	-1.21158	4.24839	0.775503	0.985247	7.11527	-9.53842
OAF.6414.8.3	Pallidum	32	0.130373	2.59667	0.959957	0.997786	5.21984	-4.9591
OAS1.10361.25.3	Pallidum	27	-2.21355	3.35394	0.509262	0.959733	4.36017	-8.78728
OAZ1.9893.27.3	Pallidum	36	1.30995	2.98038	0.66028	0.972831	7.1515	-4.53159
OBP2A.6526.77.3	Pallidum	19	-1.66036	3.95906	0.674937	0.973683	6.09939	-9.42011
OBP2B.5680.54.3	Pallidum	36	-2.06838	1.84899	0.263288	0.952489	1.55564	-5.69239
OCIAD1.3635.76.4	Pallidum	16	-1.13092	4.1554	0.785501	0.986583	7.01366	-9.27549
OCRL.10011.65.3	Pallidum	29	0.61258	2.99619	0.837999	0.992679	6.48511	-5.25995
ODC1.13689.2.3	Pallidum	19	-1.71546	4.13478	0.678227	0.973683	6.38872	-9.81963
OLA1.12659.13.3	Pallidum	23	-0.624539	4.74714	0.895331	0.997786	8.67986	-9.92894
OLFML3.8660.33.3	Pallidum	18	1.61149	6.14372	0.793091	0.986583	13.6532	-10.4302
OLFML3.8660.5.3	Pallidum	23	-0.0861923	3.55032	0.980631	0.998299	6.87243	-7.04482
OLR1.3636.37.4	Pallidum	23	3.58961	4.07582	0.378476	0.952489	11.5782	-4.399
OMD.5358.3.3	Pallidum	19	-1.06153	4.28213	0.804213	0.987218	7.33145	-9.45451
OPALIN.7736.28.3	Pallidum	22	3.85874	3.54032	0.27574	0.952489	10.7978	-3.0803
OPCML.3634.5.4	Pallidum	16	-6.06452	4.7804	0.204576	0.952489	3.30506	-15.4341
OPHN1.12591.27.3	Pallidum	21	3.7357	4.01653	0.352328	0.952489	11.6081	-4.13669
ORC6L.12389.4.3	Pallidum	23	-1.51048	3.63284	0.677568	0.973683	5.60988	-8.63084
OSBPL11.12878.60.3	Pallidum	25	-0.44008	3.63686	0.903687	0.997786	6.68816	-7.56832
OSCAR.7116.31.3	Pallidum	20	-1.66696	4.13321	0.686722	0.973683	6.43414	-9.76805
OSM.14063.17.3	Pallidum	19	-1.63748	4.19688	0.696415	0.973683	6.58842	-9.86337
OSM.2693.20.3	Pallidum	25	-6.44734	3.34305	0.053783	0.952489	0.105037	-12.9997
OSMR.10892.8.3	Pallidum	24	0.983436	3.49687	0.778532	0.985247	7.8373	-5.87043
OSTN.7265.32.3	Pallidum	16	0.772586	4.89554	0.874603	0.994754	10.3678	-8.82268
OTUB2.12493.42.3	Pallidum	20	4.22575	3.84716	0.272027	0.952489	11.7662	-3.31469
OXT.8257.71.3	Pallidum	31	-0.899693	3.51283	0.797861	0.986583	5.98545	-7.78483
P2RX6.7233.73.3	Pallidum	23	-3.48685	4.38744	0.426768	0.953355	5.11253	-12.0862
P4HA1.11645.9.3	Pallidum	19	-7.77294	4.70691	0.0986593	0.952489	1.45261	-16.9985
P4HA2.11348.132.3	Pallidum	14	-5.47716	4.86073	0.259819	0.952489	4.04987	-15.0042
PABPC3.10447.18.3	Pallidum	13	0.383477	5.3371	0.94272	0.997786	10.8442	-10.0772
PABPC4.12603.87.3	Pallidum	22	4.76787	3.54722	0.178911	0.952489	11.7204	-2.18468
PACAP.7780.34.3	Pallidum	15	0.636386	4.33214	0.883212	0.997105	9.12738	-7.8546
PAFAH1B2.2642.4.1	Pallidum	11	-4.87169	4.92241	0.322323	0.952489	4.77624	-14.5196
PAICS.9841.197.3	Pallidum	16	-0.322375	4.33877	0.940771	0.997786	8.18162	-8.82637
PAIP1.12430.78.3	Pallidum	20	3.69168	3.87605	0.340877	0.952489	11.2887	-3.90538
PAK3.3387.1.2	Pallidum	17	-3.71039	4.94435	0.452995	0.958925	5.98054	-13.4013
PAK4.13719.19.3	Pallidum	16	0.220386	4.50954	0.961022	0.997786	9.05909	-8.61831
PAK7.3388.58.2	Pallidum	28	-2.95441	3.43377	0.38957	0.952489	3.77579	-9.6846
PAM.5620.13.3	Pallidum	35	1.35853	1.72161	0.430053	0.953355	4.73289	-2.01584
PANK3.12658.72.3	Pallidum	22	2.29566	3.74379	0.539749	0.960885	9.63349	-5.04216
PAPLN.11254.13.3	Pallidum	21	2.47315	3.71157	0.505197	0.959733	9.74783	-4.80153
PAPOLG.8343.224.3	Pallidum	15	7.36799	4.61202	0.110141	0.952489	16.4076	-1.67158
PAPPA.4148.49.2	Pallidum	23	-5.9299	3.72097	0.111017	0.952489	1.36321	-13.223
PAPPA2.5756.66.3	Pallidum	16	-3.2329	4.28526	0.450594	0.958925	5.1662	-11.632
PAPSS1.14007.22.3	Pallidum	18	-2.22073	4.10897	0.58888	0.967138	5.83285	-10.2743
PARK2.13013.41.3	Pallidum	22	-5.11714	3.8399	0.182656	0.952489	2.40907	-12.6434
PARK7.5016.61.2	Pallidum	15	2.91822	4.51089	0.517678	0.959733	11.7596	-5.92312
PARK7.9845.33.3	Pallidum	23	0.18865	3.63186	0.958574	0.997786	7.3071	-6.9298
PARP1.10534.40.3	Pallidum	22	3.7537	3.70639	0.311172	0.952489	11.0182	-3.51082
PARP11.12882.7.3	Pallidum	31	-0.100672	3.11705	0.974235	0.998149	6.00874	-6.21008
PARP16.7881.244.3	Pallidum	25	0.438492	2.11728	0.83593	0.992679	4.58835	-3.71137
PARVA.13434.172.3	Pallidum	25	1.70917	3.79808	0.652704	0.972831	9.15341	-5.73507
PATE1.8386.11.3	Pallidum	19	-0.137495	4.04204	0.972864	0.997786	7.78491	-8.0599
PATE4.8065.245.3	Pallidum	37	0.24308	2.27874	0.915049	0.997786	4.70942	-4.22326
PAX4.12398.15.3	Pallidum	15	-2.68678	5.01305	0.591989	0.967138	7.1388	-12.5124
PAXIP1.12894.3.3	Pallidum	32	-1.91356	3.01999	0.526322	0.959733	4.00562	-7.83274
PC.13990.1.3	Pallidum	17	-2.21218	6.45418	0.731786	0.975829	10.438	-14.8624
PCBD1.11313.100.3	Pallidum	16	1.86711	4.20002	0.656645	0.972831	10.0991	-6.36492
PCBD2.6899.37.3	Pallidum	26	2.94177	3.48196	0.398189	0.952489	9.76641	-3.88287
PCBP1.11458.30.3	Pallidum	20	0.445569	3.04911	0.883818	0.997105	6.42183	-5.53069
PCDH10.8780.2.3	Pallidum	30	-2.32715	1.46026	0.111015	0.952489	0.534969	-5.18926
PCDH10.9018.38.3	Pallidum	20	-0.0292279	3.7813	0.993833	0.998299	7.38212	-7.44057
PCDH15.14228.1.3	Pallidum	22	-1.68566	3.98559	0.672339	0.973683	6.12609	-9.49742
PCDH9.10558.26.3	Pallidum	17	-0.838711	4.65697	0.857076	0.994754	8.28895	-9.96638
PCDHA4.10533.1.3	Pallidum	19	1.88685	3.99511	0.63672	0.972831	9.71727	-5.94357
PCDHA4.7157.22.3	Pallidum	16	-4.43869	5.55351	0.424141	0.953355	6.4462	-15.3236
PCDHA7.8758.2.3	Pallidum	26	0.230629	2.73052	0.932688	0.997786	5.58246	-5.1212
PCDHAC2.9361.7.3	Pallidum	20	4.70779	3.75504	0.209942	0.952489	12.0677	-2.65209
PCDHB1.9941.70.3	Pallidum	17	-0.408644	4.06248	0.919876	0.997786	7.55383	-8.37111
PCDHB10.9963.19.3	Pallidum	27	-1.38824	3.35292	0.678846	0.973683	5.18349	-7.95997
PCDHB2.10748.216.3	Pallidum	13	-2.05073	4.68598	0.661654	0.972831	7.13378	-11.2352
PCDHB4.10522.167.3	Pallidum	25	-8.82126	2.87344	0.00214113	0.528061	-3.1893	-14.4532
PCDHGA8.11259.71.3	Pallidum	14	-9.18566	4.63323	0.0474164	0.952489	-0.104534	-18.2668
PCDHGC5.7983.1.3	Pallidum	25	4.02843	3.25915	0.216444	0.952489	10.4164	-2.35949
PCNA.2915.6.2	Pallidum	19	-1.86866	4.11962	0.650117	0.972831	6.20579	-9.9431
PCOLCE.11237.49.3	Pallidum	23	2.63056	3.48684	0.450594	0.958925	9.46477	-4.20365
PCOLCE2.6081.52.3	Pallidum	26	1.83033	2.59368	0.480382	0.959733	6.91394	-3.25328
PCSK1.13388.57.3	Pallidum	45	-0.673137	1.42975	0.637779	0.972831	2.12918	-3.47545
PCSK7.4459.68.2	Pallidum	22	-4.73192	3.58672	0.187072	0.952489	2.29805	-11.7619
PCYOX1L.5599.88.3	Pallidum	23	0.822778	3.32203	0.804387	0.987218	7.33395	-5.68839
PDCD1.9227.15.3	Pallidum	21	1.8361	3.49823	0.599678	0.967138	8.69263	-5.02044
PDCD1LG2.3004.67.2	Pallidum	33	1.63803	2.79128	0.557312	0.960885	7.10895	-3.83288
PDCD5.12517.52.3	Pallidum	40	0.841601	2.22299	0.704993	0.973683	5.19867	-3.51546
PDCL2.14192.31.3	Pallidum	22	5.85309	3.59605	0.103601	0.952489	12.9014	-1.19518
PDE1A.5253.1.1	Pallidum	14	-4.57659	4.40522	0.298851	0.952489	4.05765	-13.2108
PDE2A.5246.64.3	Pallidum	21	-2.33368	3.88443	0.547988	0.960885	5.27981	-9.94717
PDE3A.5254.69.3	Pallidum	25	-3.7518	3.85384	0.330294	0.952489	3.80174	-11.3053
PDE4D.5255.22.3	Pallidum	37	2.45588	2.14975	0.253287	0.952489	6.6694	-1.75763
PDE6D.13491.40.3	Pallidum	16	-9.22616	4.68428	0.048884	0.952489	-0.0449772	-18.4073
PDE7A.5178.5.3	Pallidum	29	3.20455	3.7722	0.395594	0.952489	10.5981	-4.18897
PDE9A.5201.50.4	Pallidum	25	-0.703912	3.50866	0.840995	0.992679	6.17306	-7.58088
PDGFA.4499.21.1	Pallidum	20	-5.42238	3.68584	0.141254	0.952489	1.80187	-12.6466
PDGFB.4149.8.2	Pallidum	25	-2.14951	3.89262	0.580811	0.967138	5.48003	-9.77905
PDGFC.3828.54.2	Pallidum	16	1.42759	4.36081	0.743389	0.976218	9.97479	-7.1196
PDGFD.9341.1.3	Pallidum	25	2.37988	2.94618	0.419215	0.953355	8.1544	-3.39464
PDGFRA.10366.11.3	Pallidum	25	0.823191	3.03037	0.785893	0.986583	6.76271	-5.11633
PDGFRB.3459.49.2	Pallidum	43	-0.876832	1.32499	0.508123	0.959733	1.72016	-3.47382
PDGFRL.9713.67.3	Pallidum	59	0.154634	1.2434	0.901027	0.997786	2.59171	-2.28244
PDIA3.7832.181.3	Pallidum	29	-0.964223	3.36319	0.774343	0.985247	5.62763	-7.55608
PDIA5.5593.11.3	Pallidum	33	-1.38212	2.30421	0.548624	0.960885	3.13413	-5.89837
PDILT.7092.7.3	Pallidum	21	5.96951	4.44747	0.179523	0.952489	14.6865	-2.74753
PDK1.5227.60.3	Pallidum	26	-3.37751	2.44984	0.167998	0.952489	1.42418	-8.17919
PDK2.12651.21.3	Pallidum	12	-5.34415	5.90997	0.365858	0.952489	6.23941	-16.9277
PDLIM4.12387.7.3	Pallidum	11	4.66266	6.40328	0.466511	0.959218	17.2131	-7.88776
PDRG1.12593.33.3	Pallidum	15	-5.33649	6.42202	0.405992	0.952489	7.25066	-17.9236
PDXK.11098.1.3	Pallidum	26	-1.34127	2.99114	0.653855	0.972831	4.52136	-7.2039
PDXP.3897.61.1	Pallidum	19	5.0437	4.21233	0.231164	0.952489	13.2999	-3.21247
PDZD11.6219.14.3	Pallidum	15	-3.83099	5.75867	0.505887	0.959733	7.456	-15.118
PDZK1IP1.8260.13.3	Pallidum	29	1.25964	3.20257	0.694081	0.973683	7.53667	-5.01738
PEAR1.8275.31.3	Pallidum	32	4.12643	2.82865	0.144621	0.952489	9.67059	-1.41773
PEAR1.8892.14.3	Pallidum	20	0.294469	4.57732	0.948706	0.997786	9.26602	-8.67708
PECAM1.2695.25.1	Pallidum	17	-5.80801	3.93759	0.140209	0.952489	1.90968	-13.5257
PELI2.12702.13.3	Pallidum	21	2.92703	3.82212	0.443788	0.958925	10.4184	-4.56433
PENK.9076.25.3	Pallidum	33	-5.65	2.091	0.00689135	0.743056	-1.55163	-9.74837
PES1.4267.81.3	Pallidum	15	-3.79512	4.61025	0.410398	0.952489	5.24096	-12.8312
PEX14.8300.82.3	Pallidum	21	-2.1578	3.94298	0.584207	0.967138	5.57044	-9.88604
PEX5.5915.58.3	Pallidum	24	-4.11802	3.77283	0.275055	0.952489	3.27672	-11.5128
PF4V1.5663.18.3	Pallidum	27	-4.12445	2.64007	0.11823	0.952489	1.0501	-9.29899
PFDN5.4271.75.2	Pallidum	22	-4.24058	3.76574	0.260125	0.952489	3.14026	-11.6214
PFN2.13054.87.3	Pallidum	27	6.805	3.61856	0.0600291	0.952489	13.8974	-0.287386
PGF.3078.1.2	Pallidum	24	3.12326	4.54868	0.492316	0.959733	12.0387	-5.79214
PGK1.5020.50.1	Pallidum	21	2.75236	3.65337	0.451225	0.958925	9.91296	-4.40824
PGK2.13936.24.3	Pallidum	22	-3.15185	4.21201	0.454278	0.958925	5.10368	-11.4074
PGLYRP1.3329.14.2	Pallidum	30	-0.875438	3.07418	0.77582	0.985247	5.14996	-6.90083
PGM1.9173.21.3	Pallidum	22	-0.659961	3.9959	0.868818	0.994754	7.17201	-8.49193
PGRMC1.7863.50.3	Pallidum	16	0.696696	4.2887	0.870952	0.994754	9.10256	-7.70916
PGRMC2.10506.53.3	Pallidum	19	-4.92171	3.96146	0.21409	0.952489	2.84276	-12.6862
PGRMC2.10631.9.3	Pallidum	29	-1.84048	3.63927	0.613047	0.971075	5.29248	-8.97344
PGRMC2.8681.93.3	Pallidum	19	-3.68333	4.0447	0.362476	0.952489	4.24428	-11.6109
PHF3.11544.39.3	Pallidum	19	-0.970327	5.86226	0.868534	0.994754	10.5197	-12.4604
PI15.5745.64.3	Pallidum	17	-2.79382	3.68661	0.448553	0.958925	4.43193	-10.0196
PI3.4982.54.1	Pallidum	25	1.11717	3.11397	0.719775	0.974331	7.22054	-4.98621
PIANP.14114.18.3	Pallidum	16	-4.55354	5.04222	0.366482	0.952489	5.32921	-14.4363
PIANP.9599.6.3	Pallidum	20	-1.63873	4.80156	0.732884	0.975829	7.77232	-11.0498
PIGR.3216.2.2	Pallidum	20	-5.3103	4.04685	0.189451	0.952489	2.62153	-13.2421
PIK3C2A.14028.22.3	Pallidum	21	-2.15646	4.37161	0.621809	0.972095	6.41189	-10.7248
PIK3CA.PIK3R1.3390.72.2	Pallidum	19	-3.87804	4.47469	0.386128	0.952489	4.89235	-12.6484
PIK3CG.3391.10.2	Pallidum	21	1.66435	3.96391	0.674576	0.973683	9.43362	-6.10492
PILRA.8683.119.3	Pallidum	22	0.823085	4.07588	0.839963	0.992679	8.81182	-7.16565
PILRA.8825.4.3	Pallidum	21	6.73084	3.89354	0.0838588	0.952489	14.3622	-0.900487
PIM1.5359.65.3	Pallidum	17	-0.00349086	3.81523	0.99927	0.99962	7.47437	-7.48135
PIN4.12718.43.3	Pallidum	23	3.02085	2.77557	0.276432	0.952489	8.46097	-2.41927
PIP4K2A.12697.30.3	Pallidum	11	-0.169897	5.59214	0.975763	0.998149	10.7907	-11.1305
PIR.13634.209.3	Pallidum	24	-1.4666	2.09127	0.483117	0.959733	2.63228	-5.56548
PITPNA.9934.29.3	Pallidum	24	3.34826	3.58444	0.350248	0.952489	10.3738	-3.67725
PITPNB.12484.67.3	Pallidum	16	-1.35234	4.30474	0.753405	0.981909	7.08494	-9.78963
PIWIL1.12793.4.3	Pallidum	16	-2.20156	5.30328	0.678046	0.973683	8.19287	-12.596
PKD2.13745.10.3	Pallidum	20	3.65896	3.92268	0.350939	0.952489	11.3474	-4.0295
PKLR.11203.97.3	Pallidum	22	-5.45331	3.74248	0.145078	0.952489	1.88194	-12.7886
PLA2G10.2949.6.2	Pallidum	25	-6.16969	4.81023	0.199626	0.952489	3.25837	-15.5977
PLA2G12B.9380.2.3	Pallidum	31	8.44695	2.70804	0.00181335	0.528061	13.7547	3.13919
PLA2G16.7865.126.3	Pallidum	19	-0.822287	3.83075	0.830037	0.991482	6.68598	-8.33055
PLA2G2A.2692.74.2	Pallidum	38	0.536292	1.59178	0.736183	0.975829	3.65619	-2.5836
PLA2G2C.8850.5.3	Pallidum	20	-1.9986	3.84355	0.603072	0.967138	5.53475	-9.53195
PLA2G2E.13670.81.3	Pallidum	17	-3.037	4.41767	0.491789	0.959733	5.62164	-11.6956
PLA2G2E.2447.7.4	Pallidum	18	-3.24415	4.04651	0.422717	0.953355	4.68701	-11.1753
PLA2G5.2449.1.4	Pallidum	30	-1.53081	3.337	0.646421	0.972831	5.0097	-8.07133
PLA2R1.10916.44.3	Pallidum	68	2.37066	1.38684	0.0873777	0.952489	5.08887	-0.347549
PLAU.4158.54.2	Pallidum	24	-1.37727	3.2685	0.67348	0.973683	5.02899	-7.78353
PLAUR.2652.15.1	Pallidum	13	-3.09124	4.7167	0.512222	0.959733	6.15349	-12.336
PLBD1.6315.58.3	Pallidum	14	-0.0884475	4.59867	0.984655	0.998299	8.92495	-9.10185
PLBD2.6536.54.3	Pallidum	20	4.09998	4.92617	0.405248	0.952489	13.7553	-5.55532
PLCG1.4563.61.2	Pallidum	17	0.544721	4.05081	0.893029	0.997786	8.4843	-7.39486
PLD3.10948.14.3	Pallidum	16	-3.2392	5.13476	0.528146	0.959733	6.82492	-13.3033
PLD5.8081.55.3	Pallidum	13	0.779657	4.89469	0.873443	0.994754	10.3732	-8.81393
PLEKHA1.12459.13.3	Pallidum	20	-4.56718	4.01675	0.255524	0.952489	3.30565	-12.44
PLEKHA7.12731.12.3	Pallidum	21	8.10219	4.20701	0.0541194	0.952489	16.3479	-0.143546
PLG.3710.49.2	Pallidum	41	3.31107	2.41576	0.170495	0.952489	8.04596	-1.42381
PLG.4150.75.2	Pallidum	24	-3.90317	3.62856	0.28207	0.952489	3.2088	-11.0151
PLK1.3394.81.2	Pallidum	24	-0.209501	3.48723	0.952095	0.997786	6.62547	-7.04448
PLOD2.6923.1.3	Pallidum	17	-3.81518	4.12745	0.355308	0.952489	4.27462	-11.905
PLOD3.10612.18.3	Pallidum	20	-3.8656	3.86048	0.316668	0.952489	3.70093	-11.4321
PLS1.12737.12.3	Pallidum	18	2.67577	4.14895	0.518974	0.959733	10.8077	-5.45617
PLXNA1.9005.16.3	Pallidum	18	-5.98417	3.79759	0.115076	0.952489	1.45911	-13.4275
PLXNB2.9216.100.3	Pallidum	35	3.29821	2.72009	0.225308	0.952489	8.62959	-2.03318
PLXNC1.4564.2.2	Pallidum	37	1.57469	2.12836	0.459386	0.959218	5.74628	-2.5969
PMEL.6472.40.3	Pallidum	22	-1.87677	3.87575	0.628221	0.972831	5.71971	-9.47324
PMEPA1.6936.7.3	Pallidum	37	-2.55028	2.60109	0.326857	0.952489	2.54786	-7.64842
PMS2.11312.40.3	Pallidum	15	-5.4893	4.59953	0.232694	0.952489	3.52578	-14.5044
PMVK.12450.42.3	Pallidum	33	3.37603	3.78845	0.372855	0.952489	10.8014	-4.04933
PNKP.13657.2.3	Pallidum	12	-5.89446	5.13623	0.251124	0.952489	4.17255	-15.9615
PNLIPRP1.6627.25.3	Pallidum	27	0.702836	3.36386	0.834497	0.992679	7.29601	-5.89033
PNP.10039.32.3	Pallidum	16	6.93002	5.21223	0.18366	0.952489	17.146	-3.28595
PODXL.8792.17.3	Pallidum	18	1.24141	4.98547	0.803357	0.987218	11.0129	-8.53012
POFUT1.5634.39.3	Pallidum	18	3.72755	3.9573	0.346221	0.952489	11.4839	-4.02875
POFUT2.6042.52.3	Pallidum	38	-0.665786	2.22934	0.765209	0.985247	3.70371	-5.03528
POGLUT1.6467.65.3	Pallidum	24	4.89129	4.24789	0.249542	0.952489	13.2172	-3.43457
POLH.10022.207.3	Pallidum	15	-0.683989	4.36044	0.875353	0.994754	7.86248	-9.23045
POLI.13536.56.3	Pallidum	20	9.98773	5.82805	0.0865777	0.952489	21.4107	-1.43525
POLM.12851.5.3	Pallidum	22	3.49538	3.94239	0.375286	0.952489	11.2225	-4.2317
POLR1C.12939.1.3	Pallidum	33	-3.13483	2.90243	0.280111	0.952489	2.55393	-8.82359
POMC.2558.51.3	Pallidum	31	-1.92354	2.3845	0.419847	0.953355	2.75008	-6.59716
POMC.4890.10.1	Pallidum	20	6.08242	4.04586	0.132744	0.952489	14.0123	-1.84746
POMC.9204.33.3	Pallidum	19	1.30507	3.94012	0.740474	0.975829	9.0277	-6.41756
POMGNT1.8253.2.3	Pallidum	16	-4.15988	4.27992	0.331073	0.952489	4.22875	-12.5485
POMGNT2.6359.50.3	Pallidum	33	1.7891	2.68999	0.50599	0.959733	7.06148	-3.48328
POR.2731.29.2	Pallidum	23	1.10702	3.58131	0.757238	0.983118	8.12639	-5.91235
POSTN.3457.57.1	Pallidum	16	0.578245	4.30433	0.893133	0.997786	9.01472	-7.85824
POSTN.6645.53.3	Pallidum	20	5.76295	3.59013	0.108446	0.952489	12.7996	-1.27372
POSTN.6650.20.3	Pallidum	14	3.20264	4.35956	0.462568	0.959218	11.7474	-5.3421
POU2F1.11715.1.3	Pallidum	19	4.59649	4.47449	0.304296	0.952489	13.3665	-4.17352
PPAPDC1A.13548.53.3	Pallidum	20	2.55153	3.92483	0.515628	0.959733	10.2442	-5.14114
PPARA.12954.71.3	Pallidum	27	3.34641	3.42078	0.327946	0.952489	10.0511	-3.35832
PPBP.2790.54.2	Pallidum	28	0.202935	3.1431	0.94852	0.997786	6.36341	-5.95754
PPCDC.13996.16.3	Pallidum	14	3.70847	5.25489	0.480364	0.959733	14.008	-6.59111
PPIA.5247.17.4	Pallidum	23	2.23352	3.37264	0.507814	0.959733	8.8439	-4.37686
PPIB.4718.5.2	Pallidum	27	1.47156	3.8562	0.702751	0.973683	9.02971	-6.08659
PPIE.5238.26.3	Pallidum	22	0.713444	3.70139	0.847155	0.992679	7.96817	-6.54128
PPIH.12449.16.3	Pallidum	22	3.32787	3.18375	0.2959	0.952489	9.56801	-2.91228
PPIL1.9884.8.3	Pallidum	15	-1.48692	3.34344	0.656516	0.972831	5.06621	-8.04005
PPIL2.14314.6.3	Pallidum	18	-4.23069	3.77924	0.262945	0.952489	3.17661	-11.638
PPM1A.12619.14.3	Pallidum	8	-1.34578	6.32173	0.831419	0.991482	11.0448	-13.7364
PPM1L.7187.3.3	Pallidum	22	-7.76094	3.95534	0.0497459	0.952489	-0.00847435	-15.5134
PPP1R3B.12768.3.3	Pallidum	15	-3.25431	6.23901	0.601944	0.967138	8.97415	-15.4828
PPP2R1A.12621.55.3	Pallidum	23	-5.6859	3.63481	0.117749	0.952489	1.43832	-12.8101
PPP2R3A.13665.35.3	Pallidum	19	-5.06267	3.56872	0.156009	0.952489	1.93202	-12.0574
PPP3R1.3657.74.3	Pallidum	18	-6.93095	4.02567	0.0851254	0.952489	0.95935	-14.8213
PPT1.9244.27.3	Pallidum	28	5.97475	2.36585	0.0115561	0.774257	10.6118	1.33769
PPY.4588.1.2	Pallidum	31	-2.44491	3.12493	0.433987	0.955202	3.67996	-8.56978
PQLC2L.7939.1.3	Pallidum	12	3.13562	5.39478	0.561084	0.961398	13.7094	-7.43815
PRB4.12590.67.3	Pallidum	24	8.83895	3.65432	0.015573	0.874919	16.0014	1.67649
PRC1.11591.43.3	Pallidum	18	1.96532	4.14707	0.635567	0.972831	10.0936	-6.16294
PRCP.5722.78.3	Pallidum	30	-7.77392	2.96455	0.00873415	0.743056	-1.96339	-13.5844
PRDM1.14197.2.3	Pallidum	56	-3.07268	1.78437	0.0850688	0.952489	0.424672	-6.57004
PRDM4.12779.30.3	Pallidum	20	3.59774	3.80584	0.344496	0.952489	11.0572	-3.86172
PRDX1.3855.56.1	Pallidum	13	-0.901278	5.88077	0.878194	0.994754	10.625	-12.4276
PRDX4.7789.182.3	Pallidum	21	4.27929	3.98537	0.282934	0.952489	12.0906	-3.53203
PRELP.5675.6.3	Pallidum	61	-1.09363	1.20439	0.363858	0.952489	1.26697	-3.45423
PRG3.9015.1.3	Pallidum	23	-5.25169	3.619	0.14674	0.952489	1.84155	-12.3449
PRH1.10502.15.3	Pallidum	17	1.7976	4.20499	0.66902	0.973683	10.0394	-6.44417
PRIM1.13591.31.3	Pallidum	19	0.101889	3.98513	0.979603	0.998149	7.91274	-7.70897
PRKAA1.PRKAB1.PRKAG1.5183.53.3	Pallidum	16	4.50542	4.25278	0.289414	0.952489	12.8409	-3.83002
PRKAA2.PRKAB2.PRKAG1.5245.40.5	Pallidum	14	2.92298	5.19691	0.573812	0.967056	13.1089	-7.26297
PRKACA.3466.8.2	Pallidum	22	2.0825	3.99446	0.602125	0.967138	9.91165	-5.74665
PRKAR1B.12479.50.3	Pallidum	26	-2.78715	3.30535	0.399103	0.952489	3.69134	-9.26565
PRKCA.2644.11.2	Pallidum	22	1.46103	3.95396	0.711748	0.973683	9.2108	-6.28874
PRKCB.5475.10.3	Pallidum	22	2.63266	3.6372	0.46918	0.959733	9.76158	-4.49626
PRKCI.3379.29.1	Pallidum	17	-1.78401	4.14449	0.666866	0.972831	6.33919	-9.90721
PRKCSH.5687.5.3	Pallidum	38	-0.886449	2.80077	0.751621	0.980752	4.60305	-6.37595
PRKCZ.2645.54.1	Pallidum	22	-1.40259	3.69749	0.704438	0.973683	5.84448	-8.64967
PRKG1.13067.5.3	Pallidum	20	-1.12197	3.99953	0.779074	0.985247	6.71711	-8.96106
PRL.2585.2.5	Pallidum	31	-2.60867	3.66561	0.476675	0.959733	4.57593	-9.79327
PRLH.6543.182.3	Pallidum	30	-9.60601	3.69045	0.00924282	0.743056	-2.37273	-16.8393
PRLR.5114.65.3	Pallidum	12	8.653	4.80284	0.0716017	0.952489	18.0666	-0.760567
PRMT3.12696.166.3	Pallidum	18	3.55149	4.49096	0.429056	0.953355	12.3538	-5.25079
PRNP.6545.58.3	Pallidum	19	-5.24295	5.11233	0.305104	0.952489	4.77722	-15.2631
PROC.3758.63.3	Pallidum	21	-8.5787	3.70637	0.0206358	0.883741	-1.31421	-15.8432
PROC.3758.68.3	Pallidum	19	-0.498198	4.11039	0.903529	0.997786	7.55817	-8.55456
PROK1.2247.20.11	Pallidum	17	-2.59155	4.42292	0.557918	0.960885	6.07737	-11.2605
PROL1.6530.63.3	Pallidum	21	-7.45361	3.96593	0.0601885	0.952489	0.319613	-15.2268
PRPF6.9581.4.3	Pallidum	25	1.35389	3.36148	0.68712	0.973683	7.94239	-5.23461
PRPSAP1.9478.69.3	Pallidum	22	0.915809	5.69747	0.872299	0.994754	12.0829	-10.2512
PRR16.10621.26.3	Pallidum	20	0.141455	3.87234	0.97086	0.997786	7.73124	-7.44833
PRRG1.8306.54.3	Pallidum	18	-1.69595	4.15993	0.683503	0.973683	6.45751	-9.84942
PRRG1.9008.6.3	Pallidum	18	-0.309385	3.82287	0.935498	0.997786	7.18343	-7.8022
PRRG4.9579.59.3	Pallidum	20	-3.36082	4.06732	0.408635	0.952489	4.61113	-11.3328
PRSS1.3049.61.2	Pallidum	27	2.35672	3.47908	0.498154	0.959733	9.17572	-4.46229
PRSS2.5034.79.1	Pallidum	36	-4.33591	3.12693	0.165554	0.952489	1.79288	-10.4647
PRSS22.4534.10.2	Pallidum	18	2.56809	3.4181	0.45246	0.958925	9.26757	-4.13139
PRSS3.3479.71.2	Pallidum	28	-0.35143	3.61976	0.922658	0.997786	6.7433	-7.44616
PRSS37.5653.23.3	Pallidum	17	-3.98224	4.33803	0.358628	0.952489	4.52031	-12.4848
PRTN3.13720.95.3	Pallidum	36	6.11362	3.32605	0.0660473	0.952489	12.6327	-0.405437
PRTN3.3514.49.2	Pallidum	25	2.87183	3.18062	0.36657	0.952489	9.10584	-3.36217
PSAPL1.8814.33.3	Pallidum	23	-2.66518	2.33396	0.253491	0.952489	1.90939	-7.23975
PSD.13055.53.3	Pallidum	27	-0.957067	2.42064	0.692564	0.973683	3.78738	-5.70152
PSD2.9118.7.3	Pallidum	32	-1.80348	2.36172	0.445088	0.958925	2.82549	-6.43246
PSG11.7846.44.3	Pallidum	13	2.8214	4.8288	0.559028	0.960885	12.2859	-6.64305
PSG2.6405.74.3	Pallidum	18	3.25497	4.72418	0.490822	0.959733	12.5144	-6.00443
PSG3.6444.15.3	Pallidum	28	1.27451	1.97545	0.518815	0.959733	5.14639	-2.59737
PSG4.5649.83.3	Pallidum	29	0.180436	2.26868	0.936608	0.997786	4.62705	-4.26618
PSG5.9314.9.3	Pallidum	32	5.15346	2.84299	0.0698798	0.952489	10.7257	-0.418803
PSG6.6456.17.3	Pallidum	27	-3.62776	3.30723	0.272676	0.952489	2.8544	-10.1099
PSG7.5651.50.3	Pallidum	26	1.38408	3.49242	0.691877	0.973683	8.22922	-5.46107
PSG8.6238.55.3	Pallidum	20	2.90689	3.85385	0.450681	0.958925	10.4604	-4.64666
PSG9.9335.28.3	Pallidum	26	0.647129	3.28359	0.843765	0.992679	7.08296	-5.7887
PSMA1.3859.50.2	Pallidum	18	2.62318	4.72494	0.578773	0.967138	11.8841	-6.6377
PSMA1.7880.9.3	Pallidum	30	-1.53975	2.97692	0.604996	0.967138	4.29502	-7.37451
PSMA2.4280.47.2	Pallidum	7	-2.90444	9.96866	0.770779	0.985247	16.6341	-22.443
PSMA4.14099.20.3	Pallidum	25	2.04762	3.52987	0.561859	0.962105	8.96617	-4.87093
PSMA6.3860.7.2	Pallidum	15	8.51674	4.71863	0.0710875	0.952489	17.7652	-0.731775
PSMB5.12580.7.3	Pallidum	22	-3.80111	3.77407	0.313855	0.952489	3.59606	-11.1983
PSMD1.8824.2.3	Pallidum	16	-2.10945	5.44057	0.69822	0.973683	8.55408	-12.773
PSMD11.13572.43.3	Pallidum	25	2.20527	3.56564	0.536261	0.960885	9.19393	-4.78339
PSMD4.13568.30.3	Pallidum	19	6.48346	4.13709	0.117079	0.952489	14.5922	-1.62524
PSMD5.10716.35.3	Pallidum	23	1.42808	4.25331	0.737054	0.975829	9.76456	-6.9084
PSMD7.3898.5.2	Pallidum	18	-2.29458	4.23409	0.587867	0.967138	6.00423	-10.5934
PSME1.5918.5.3	Pallidum	30	4.15355	2.77982	0.135129	0.952489	9.602	-1.2949
PSME3.5204.13.3	Pallidum	20	-3.93206	4.47447	0.379523	0.952489	4.83791	-12.702
PSMG3.12729.12.3	Pallidum	19	3.46493	5.2273	0.507424	0.959733	13.7104	-6.78057
PSPN.2696.87.2	Pallidum	16	-10.6942	4.4993	0.0174605	0.881891	-1.8756	-19.5129
PTCHD3.13517.3.3	Pallidum	14	2.04582	5.11075	0.688938	0.973683	12.0629	-7.97125
PTEN.3831.21.1	Pallidum	27	-2.89776	3.2771	0.376564	0.952489	3.52536	-9.32087
PTGDS.10514.5.3	Pallidum	30	4.38402	3.03935	0.149184	0.952489	10.3411	-1.5731
PTGFRN.12727.7.3	Pallidum	40	1.25556	1.62257	0.439046	0.955828	4.4358	-1.92469
PTGR1.13543.7.3	Pallidum	32	5.06513	3.0939	0.101602	0.952489	11.1292	-0.998903
PTH.5954.62.3	Pallidum	18	2.54158	3.96988	0.522033	0.959733	10.3225	-5.23939
PTH1R.13470.43.3	Pallidum	10	6.83309	6.54295	0.296327	0.952489	19.6573	-5.9911
PTH2.7257.18.3	Pallidum	27	-5.58045	3.41298	0.102035	0.952489	1.10899	-12.2699
PTHLH.2962.50.2	Pallidum	23	-6.39895	3.13233	0.0410649	0.952489	-0.259589	-12.5383
PTK2B.8918.64.3	Pallidum	14	-2.0436	4.44344	0.645579	0.972831	6.66555	-10.7527
PTK6.3832.51.1	Pallidum	17	-1.88188	3.84191	0.624254	0.97248	5.64825	-9.41202
PTN.3045.72.2	Pallidum	17	-6.14871	4.06957	0.130814	0.952489	1.82764	-14.1251
PTP4A2.11699.16.3	Pallidum	25	-2.86958	3.60383	0.425881	0.953355	4.19392	-9.93308
PTPN1.3005.5.2	Pallidum	19	-1.3621	3.69504	0.712404	0.973683	5.88019	-8.60439
PTPN11.3397.7.4	Pallidum	20	3.75725	4.6867	0.422735	0.953355	12.9432	-5.42867
PTPN2.3401.8.2	Pallidum	24	-1.32505	3.70481	0.7206	0.974331	5.93637	-8.58647
PTPN4.14254.27.3	Pallidum	26	1.22418	3.52245	0.728188	0.975829	8.12817	-5.67981
PTPN7.14688.6.3	Pallidum	16	3.05769	3.75273	0.415193	0.952489	10.413	-4.29767
PTPN9.12633.3.3	Pallidum	24	-0.797644	3.33344	0.810884	0.987218	5.7359	-7.33119
PTPRD.9296.15.3	Pallidum	17	1.59032	4.22011	0.70629	0.973683	9.86175	-6.6811
PTPRH.11222.62.3	Pallidum	24	-1.65509	3.2394	0.609405	0.96885	4.69414	-8.00431
PTPRH.11988.24.3	Pallidum	16	-1.5176	5.77141	0.792588	0.986583	9.79436	-12.8296
PTPRJ.8250.2.3	Pallidum	14	2.69122	4.51546	0.551175	0.960885	11.5415	-6.15909
PTPRR.6361.49.3	Pallidum	18	-4.19183	4.16189	0.313842	0.952489	3.96548	-12.3491
PTPRS.6049.64.3	Pallidum	23	4.43971	4.05902	0.274048	0.952489	12.3954	-3.51597
PTPRU.8337.65.3	Pallidum	23	3.25592	3.63211	0.370026	0.952489	10.3749	-3.86303
PTS.12014.19.3	Pallidum	17	3.69442	4.19432	0.378417	0.952489	11.9153	-4.52644
PTX3.6447.73.3	Pallidum	24	-1.50993	4.14315	0.715529	0.973683	6.61064	-9.63051
PUF60.10575.31.3	Pallidum	29	-2.0238	2.77652	0.466064	0.959218	3.41818	-7.46578
PURA.12537.88.3	Pallidum	20	-6.54445	3.76027	0.0817851	0.952489	0.825676	-13.9146
PUS1.11201.19.3	Pallidum	17	-0.925561	4.84153	0.848391	0.992931	8.56383	-10.415
PVR.8064.125.3	Pallidum	14	-4.23801	5.05478	0.401797	0.952489	5.66936	-14.1454
PVRIG.6464.40.3	Pallidum	22	-0.564359	3.78309	0.881412	0.99563	6.8505	-7.97922
PVRL2.6245.4.3	Pallidum	18	2.0012	5.11937	0.695866	0.973683	12.0352	-8.03277
PVRL3.13557.3.3	Pallidum	16	-0.777463	5.96883	0.896366	0.997786	10.9214	-12.4764
PVRL4.5734.13.3	Pallidum	18	-9.56229	4.34377	0.0277092	0.937828	-1.0485	-18.0761
PXDNL.11324.3.3	Pallidum	18	2.69604	4.17248	0.518184	0.959733	10.8741	-5.48203
PYDC1.12835.101.3	Pallidum	23	3.55933	4.10605	0.386024	0.952489	11.6072	-4.48853
PYGL.11441.11.3	Pallidum	32	-1.44464	3.00136	0.630283	0.972831	4.43803	-7.32732
PYY.3727.35.1	Pallidum	27	-1.99535	3.18181	0.530586	0.959733	4.241	-8.2317
QDPR.11257.1.3	Pallidum	26	0.647267	2.48757	0.794709	0.986583	5.5229	-4.22837
QPCT.7849.3.3	Pallidum	29	-6.61461	3.61962	0.0676348	0.952489	0.479846	-13.7091
QPCTL.8866.53.3	Pallidum	25	2.40803	3.37176	0.475119	0.959733	9.01667	-4.20062
QRFP.6463.59.3	Pallidum	14	-2.93672	4.67202	0.529626	0.959733	6.22043	-12.0939
QSOX1.6070.11.3	Pallidum	18	-0.559942	3.75953	0.881601	0.99563	6.80874	-7.92863
QSOX1.6217.23.3	Pallidum	29	-5.44857	3.51535	0.121157	0.952489	1.44151	-12.3387
QSOX2.8397.147.3	Pallidum	33	-0.661118	1.75945	0.7071	0.973683	2.7874	-4.10964
RAB14.14283.12.3	Pallidum	31	-1.11203	3.30278	0.736348	0.975829	5.36142	-7.58548
RAB22A.12408.333.3	Pallidum	19	-4.41754	4.1847	0.291132	0.952489	3.78447	-12.6196
RAB26.6997.32.3	Pallidum	25	-1.527	2.93264	0.602581	0.967138	4.22097	-7.27498
RAB27A.9504.19.3	Pallidum	11	1.64916	5.72377	0.773252	0.985247	12.8678	-9.56944
RAB27B.13596.3.3	Pallidum	21	3.09224	3.82533	0.418884	0.953355	10.5899	-4.4054
RAB35.13514.121.3	Pallidum	23	-4.7551	3.20489	0.137889	0.952489	1.5265	-11.0367
RAB39B.12403.30.3	Pallidum	20	-3.77897	4.84437	0.435347	0.955202	5.71599	-13.2739
RAB7B.12409.90.3	Pallidum	21	-2.88496	4.45035	0.51682	0.959733	5.83772	-11.6076
RABEPK.13599.15.3	Pallidum	23	-2.2207	3.39702	0.513292	0.959733	4.43745	-8.87885
RAC3.5271.5.1	Pallidum	20	-4.00681	4.25075	0.345879	0.952489	4.32466	-12.3383
RACGAP1.13587.10.3	Pallidum	31	-4.29047	3.04917	0.159399	0.952489	1.68589	-10.2668
RAD1.12670.15.3	Pallidum	24	2.72452	4.326	0.528825	0.959733	11.2035	-5.75443
RAD23A.10058.1.3	Pallidum	19	2.41535	5.16903	0.640304	0.972831	12.5466	-7.71594
RAD23B.12522.6.3	Pallidum	17	5.96626	4.08484	0.144129	0.952489	13.9725	-2.04002
RAD51.2871.73.2	Pallidum	17	-3.29027	4.01183	0.412136	0.952489	4.57292	-11.1535
RAD51L3.12554.10.3	Pallidum	29	-5.76241	2.78079	0.0382451	0.952489	-0.312055	-11.2128
RAET1E.7800.85.3	Pallidum	31	0.105452	2.67077	0.968505	0.997786	5.34017	-5.12927
RANBP3.14037.18.3	Pallidum	19	3.64959	5.0736	0.471938	0.959733	13.5939	-6.29467
RAP1GAP.13735.1.3	Pallidum	14	3.37461	4.1993	0.421621	0.953355	11.6052	-4.85601
RAP1GDS1.14106.46.3	Pallidum	19	2.17943	5.65041	0.699709	0.973683	13.2542	-8.89536
RAP2A.9885.41.3	Pallidum	27	2.93014	3.47497	0.399108	0.952489	9.74108	-3.88079
RAPGEF5.9059.14.3	Pallidum	18	2.83302	3.83933	0.460579	0.959218	10.3581	-4.69207
RARRES1.8398.277.3	Pallidum	55	1.74944	1.16923	0.134592	0.952489	4.04113	-0.542243
RARRES3.10961.15.3	Pallidum	19	1.00258	3.90803	0.797532	0.986583	8.66232	-6.65717
RASA1.5481.16.3	Pallidum	27	-0.661655	3.03436	0.827387	0.991482	5.28569	-6.609
RB1.5024.67.1	Pallidum	17	-4.00066	4.93441	0.4175	0.953355	5.67079	-13.6721
RBBP5.13631.1.3	Pallidum	15	-0.213711	4.36069	0.960913	0.997786	8.33325	-8.76067
RBBP6.9887.40.3	Pallidum	23	-10.8475	3.62426	0.00276231	0.53345	-3.74393	-17.951
RBFOX2.11462.8.3	Pallidum	31	0.229549	3.1145	0.941246	0.997786	6.33397	-5.87487
RBL1.12879.5.3	Pallidum	27	2.32994	3.52429	0.508543	0.959733	9.23755	-4.57768
RBM19.11468.15.3	Pallidum	29	4.30094	3.33325	0.196942	0.952489	10.8341	-2.23223
RBM23.11590.5.3	Pallidum	26	0.0410414	3.20177	0.989773	0.998299	6.3165	-6.23442
RBM24.11380.84.3	Pallidum	23	1.45328	3.7211	0.69613	0.973683	8.74664	-5.84009
RBM28.11927.3.3	Pallidum	25	3.09525	3.66839	0.398802	0.952489	10.2853	-4.09479
RBM3.12747.89.3	Pallidum	29	3.42648	2.56957	0.182373	0.952489	8.46284	-1.60988
RBM39.4284.18.3	Pallidum	25	0.983385	3.13889	0.75406	0.982372	7.1356	-5.16883
RBP4.5482.61.3	Pallidum	20	-1.94271	3.84407	0.613294	0.971075	5.59168	-9.47709
RBP7.14208.3.3	Pallidum	32	-0.911162	2.44817	0.709758	0.973683	3.88726	-5.70958
RCAN1.13465.5.3	Pallidum	24	-2.96657	3.75127	0.429051	0.953355	4.38593	-10.3191
RCN2.10645.72.3	Pallidum	24	-1.20726	3.58274	0.736144	0.975829	5.81492	-8.22943
RCVRN.14334.3.3	Pallidum	16	-2.63985	4.36839	0.54564	0.960885	5.9222	-11.2019
RDH16.12881.17.3	Pallidum	25	4.70651	3.44079	0.171357	0.952489	11.4505	-2.03744
RECQL.11431.235.3	Pallidum	18	3.49216	4.2191	0.407839	0.952489	11.7616	-4.77728
REG3A.9277.16.3	Pallidum	17	3.98104	4.17472	0.340283	0.952489	12.1635	-4.20141
REG4.11102.22.3	Pallidum	24	-3.60246	3.58197	0.31455	0.952489	3.4182	-10.6231
RELB.11464.9.3	Pallidum	31	-2.84931	2.4207	0.239172	0.952489	1.89527	-7.59388
RELL1.13399.33.3	Pallidum	11	-2.65097	7.08787	0.708393	0.973683	11.2413	-16.5432
RELL2.6600.70.3	Pallidum	22	2.41466	3.67321	0.510942	0.959733	9.61415	-4.78483
RELT.14112.40.3	Pallidum	15	1.19781	3.96227	0.762421	0.983895	8.96385	-6.56824
RELT.5115.31.3	Pallidum	25	-1.80074	2.88338	0.532283	0.960885	3.85068	-7.45217
REN.3396.54.2	Pallidum	25	3.76654	3.49836	0.281632	0.952489	10.6233	-3.09024
REPIN1.13554.78.3	Pallidum	21	-2.95937	2.94743	0.315355	0.952489	2.8176	-8.73634
RET.3220.40.2	Pallidum	24	0.272012	3.14122	0.930994	0.997786	6.42881	-5.88478
RETN.3046.31.1	Pallidum	22	4.88772	3.59229	0.173636	0.952489	11.9286	-2.15317
RETSAT.8381.18.4	Pallidum	23	-2.89928	4.98141	0.560554	0.960991	6.86429	-12.6629
REXO2.13590.1.3	Pallidum	13	-1.22167	5.73362	0.831272	0.991482	10.0162	-12.4596
RFESD.13603.7.3	Pallidum	18	0.570685	4.27652	0.89384	0.997786	8.95266	-7.81129
RFFL.14186.13.3	Pallidum	17	0.856892	4.45762	0.847561	0.992702	9.59383	-7.88004
RFK.13059.33.3	Pallidum	14	4.60127	4.10636	0.262491	0.952489	12.6497	-3.44719
RFNG.7203.125.3	Pallidum	14	0.60451	4.53346	0.893921	0.997786	9.49008	-8.28106
RFXAP.12726.3.3	Pallidum	30	2.76971	3.15731	0.380358	0.952489	8.95803	-3.41862
RGMA.5483.1.3	Pallidum	24	-3.60548	3.54831	0.309575	0.952489	3.3492	-10.5602
RGMB.3331.8.1	Pallidum	23	0.909377	3.98468	0.819476	0.989576	8.71934	-6.90059
RGS10.11634.32.3	Pallidum	24	3.60907	3.69374	0.328531	0.952489	10.8488	-3.63066
RGS18.13982.33.3	Pallidum	17	7.07078	4.27804	0.0983698	0.952489	15.4557	-1.31418
RGS19.12713.365.3	Pallidum	29	-3.56104	2.84603	0.210851	0.952489	2.01718	-9.13925
RGS3.12827.37.3	Pallidum	20	-5.63945	4.4295	0.202963	0.952489	3.04238	-14.3213
RGS8.11666.72.3	Pallidum	19	-2.39507	3.84924	0.533798	0.960885	5.14944	-9.93958
RHOA.9855.10.3	Pallidum	28	0.618251	2.86123	0.828926	0.991482	6.22626	-4.98976
RHOD.12442.4.3	Pallidum	21	0.0616874	3.74294	0.986851	0.998299	7.39784	-7.27447
RHOG.12540.25.3	Pallidum	21	-1.67587	3.88946	0.66656	0.972831	5.94748	-9.29921
RHPN2.11439.88.3	Pallidum	27	3.17194	3.97568	0.424966	0.953355	10.9643	-4.6204
RIC3.11228.37.3	Pallidum	25	0.491714	3.18527	0.877317	0.994754	6.73484	-5.75141
RIC3.7125.4.3	Pallidum	21	6.57567	3.7977	0.0833652	0.952489	14.0192	-0.867831
RIPK2.8970.9.3	Pallidum	16	-2.58025	4.26555	0.545242	0.960885	5.78022	-10.9407
RIPK2.8993.151.3	Pallidum	20	-2.16085	4.93785	0.66167	0.972831	7.51734	-11.839
RIPPLY1.9767.22.3	Pallidum	20	9.1607	3.93223	0.0198249	0.883741	16.8679	1.45353
RLBP1.12936.38.3	Pallidum	25	-1.52254	3.51676	0.66506	0.972831	5.37032	-8.41539
RMDN1.7096.30.3	Pallidum	24	1.22736	2.74305	0.654556	0.972831	6.60373	-4.14902
RMDN3.9290.8.3	Pallidum	36	2.61493	3.032	0.388444	0.952489	8.55766	-3.3278
RMI1.13926.1.3	Pallidum	22	-2.13066	4.63297	0.645594	0.972831	6.94996	-11.2113
RNASE1.7211.2.3	Pallidum	25	0.339851	3.47396	0.922069	0.997786	7.1488	-6.4691
RNASE10.5602.62.3	Pallidum	22	0.150575	3.57898	0.966441	0.997786	7.16537	-6.86422
RNASE13.6424.2.3	Pallidum	17	3.13128	5.25321	0.551128	0.960885	13.4276	-7.16501
RNASE2.8394.56.3	Pallidum	15	1.08215	4.12839	0.793226	0.986583	9.17379	-7.0095
RNASE4.5644.60.3	Pallidum	23	1.45803	3.57104	0.683059	0.973683	8.45727	-5.54121
RNASE6.5646.20.3	Pallidum	39	-0.655748	1.72218	0.703377	0.973683	2.71973	-4.03122
RNASEH1.8470.213.3	Pallidum	24	3.66598	3.42563	0.284546	0.952489	10.3802	-3.04825
RND1.13574.50.3	Pallidum	18	-2.92556	4.06944	0.472197	0.959733	5.05054	-10.9017
RNF114.9957.9.3	Pallidum	25	-3.20185	3.83264	0.403483	0.952489	4.31012	-10.7138
RNF122.11160.56.3	Pallidum	22	-4.42845	3.63196	0.222731	0.952489	2.6902	-11.5471
RNF128.6510.56.3	Pallidum	13	-1.55774	4.66679	0.738535	0.975829	7.58916	-10.7046
RNF13.8087.250.3	Pallidum	33	0.0205424	2.39446	0.993155	0.998299	4.71369	-4.67261
RNF148.7742.11.3	Pallidum	21	-6.5388	4.00067	0.102169	0.952489	1.3025	-14.3801
RNF148.9955.40.3	Pallidum	18	-2.77242	4.4796	0.535983	0.960885	6.0076	-11.5524
RNF149.9773.15.3	Pallidum	28	3.11997	3.52062	0.37551	0.952489	10.0204	-3.78044
RNF150.9774.59.3	Pallidum	31	-0.515821	3.132	0.869185	0.994754	5.6229	-6.65454
RNF165.11561.32.3	Pallidum	24	1.29843	3.94212	0.741874	0.975829	9.02498	-6.42812
RNF215.7758.217.3	Pallidum	21	-3.93305	4.41271	0.372768	0.952489	4.71586	-12.582
RNF219.8822.163.3	Pallidum	13	6.89353	4.67696	0.1405	0.952489	16.0604	-2.27331
RNF34.13386.248.3	Pallidum	27	-3.96471	3.53651	0.262255	0.952489	2.96686	-10.8963
RNF43.14120.2.3	Pallidum	24	-3.27168	3.56615	0.35892	0.952489	3.71798	-10.2613
RNF8.14663.44.3	Pallidum	35	-3.21285	2.53106	0.204309	0.952489	1.74803	-8.17372
RNGTT.12847.27.3	Pallidum	15	-2.20069	5.18099	0.67101	0.973683	7.95404	-12.3554
RNMTL1.9584.105.3	Pallidum	43	-2.08401	1.66846	0.211644	0.952489	1.18618	-5.35419
RNPC3.12814.17.3	Pallidum	22	-2.12954	3.96476	0.591187	0.967138	5.64139	-9.90048
ROBO1.5740.17.3	Pallidum	14	5.40958	4.79516	0.259264	0.952489	14.8081	-3.98894
ROBO2.5116.62.2	Pallidum	21	-1.15944	4.32618	0.788696	0.986583	7.31988	-9.63876
ROBO3.5117.14.3	Pallidum	25	-6.94024	3.4601	0.0448785	0.952489	-0.158443	-13.722
ROCK2.13654.1.3	Pallidum	18	-3.11313	4.57327	0.496047	0.959733	5.85049	-12.0767
ROR1.2590.69.4	Pallidum	36	2.50096	2.56954	0.330398	0.952489	7.53725	-2.53533
ROR2.7861.9.3	Pallidum	26	1.15838	3.15031	0.713094	0.973683	7.333	-5.01623
RORB.12483.62.3	Pallidum	33	-5.37983	3.033	0.0761018	0.952489	0.564847	-11.3245
RPE.12646.2.3	Pallidum	17	8.20822	3.88363	0.0345544	0.952489	15.8201	0.596303
RPIA.12333.87.3	Pallidum	25	0.517865	4.39379	0.906176	0.997786	9.12969	-8.09396
RPL30.12478.15.3	Pallidum	16	0.653936	3.43938	0.849206	0.993211	7.39512	-6.08724
RPLP2.10949.59.3	Pallidum	19	6.84292	4.40661	0.120453	0.952489	15.4799	-1.79403
RPN1.10490.3.3	Pallidum	20	1.50665	3.77852	0.690085	0.973683	8.91255	-5.89926
RPN1.6458.6.3	Pallidum	35	-1.08882	1.64152	0.507138	0.959733	2.12856	-4.30619
RPRD1A.13515.8.3	Pallidum	20	-5.42688	3.75393	0.148275	0.952489	1.93083	-12.7846
RPS27A.2846.24.2	Pallidum	21	5.20327	3.58125	0.146246	0.952489	12.2225	-1.81598
RPS27A.4474.19.2	Pallidum	18	0.782746	4.35865	0.857479	0.994754	9.32571	-7.76022
RPS3.5026.66.1	Pallidum	21	-0.206913	3.90062	0.957695	0.997786	7.4383	-7.85213
RPS3A.5484.63.3	Pallidum	22	-0.789244	3.06112	0.796539	0.986583	5.21055	-6.78904
RPS4X.9758.17.3	Pallidum	27	0.0331356	3.02987	0.991274	0.998299	5.97168	-5.90541
RPS6KA6.12688.115.3	Pallidum	21	5.70955	3.67655	0.120432	0.952489	12.9156	-1.49649
RPS7.3864.5.2	Pallidum	26	0.466266	2.48712	0.85129	0.993477	5.34102	-4.40848
RPSA.4957.1.2	Pallidum	28	-1.80764	3.339	0.588251	0.967138	4.73679	-8.35208
RQCD1.8975.26.3	Pallidum	22	3.60937	4.24443	0.395115	0.952489	11.9285	-4.70972
RRBP1.9492.5.3	Pallidum	12	2.47635	5.21412	0.634836	0.972831	12.696	-7.74332
RRM1.11360.39.3	Pallidum	18	-7.14133	2.75179	0.00945484	0.743056	-1.74781	-12.5348
RRM2B.8854.59.3	Pallidum	15	1.59395	4.16737	0.702103	0.973683	9.76198	-6.57409
RRM2B.8925.25.3	Pallidum	32	-0.0312419	3.30324	0.992454	0.998299	6.4431	-6.50559
RS1.6497.10.3	Pallidum	24	1.31004	4.27017	0.759004	0.983118	9.67957	-7.05949
RSPO3.13094.75.3	Pallidum	17	-6.2507	3.7175	0.0926802	0.952489	1.0356	-13.537
RSPO4.8464.31.3	Pallidum	18	2.61864	4.32486	0.544856	0.960885	11.0954	-5.85809
RSRP1.9050.170.3	Pallidum	18	-4.02157	4.12593	0.329706	0.952489	4.06525	-12.1084
RTBDN.8613.97.3	Pallidum	18	-1.97292	4.1502	0.634517	0.972831	6.16148	-10.1073
RTN4R.5105.2.3	Pallidum	27	6.66567	2.86863	0.0201445	0.883741	12.2882	1.04316
RUFY1.11425.31.3	Pallidum	17	5.7308	4.14619	0.166915	0.952489	13.8573	-2.39574
RUNX3.11138.16.3	Pallidum	28	1.65834	3.38863	0.62457	0.97248	8.30006	-4.98338
RXFP1.14135.3.3	Pallidum	33	-3.9726	3.02427	0.18899	0.952489	1.95497	-9.90017
RYK.5583.62.3	Pallidum	19	4.55362	3.95087	0.24909	0.952489	12.2973	-3.19008
S100A11.14011.17.3	Pallidum	18	7.83353	3.28163	0.0169824	0.881891	14.2655	1.40154
S100A12.5852.6.3	Pallidum	28	-0.238757	3.08366	0.938284	0.997786	5.80522	-6.28273
S100A13.7223.60.3	Pallidum	38	-1.34199	1.65031	0.416118	0.952489	1.89262	-4.57659
S100A2.11969.5.3	Pallidum	11	0.508129	4.91858	0.917718	0.997786	10.1486	-9.13229
S100A4.14116.129.3	Pallidum	15	1.01226	4.0965	0.804829	0.987218	9.04139	-7.01688
S100A5.14222.68.3	Pallidum	30	0.380015	2.77044	0.890898	0.997786	5.81008	-5.05005
S100A6.13090.17.3	Pallidum	22	2.17952	3.37404	0.518299	0.959733	8.79264	-4.43359
S100A7.5921.58.3	Pallidum	19	5.00466	4.47395	0.263301	0.952489	13.7736	-3.76428
S100A9.5339.49.3	Pallidum	26	0.184763	2.85641	0.948426	0.997786	5.78333	-5.4138
SAA1.4336.2.1	Pallidum	34	5.00898	1.46227	0.000613728	0.402974	7.87503	2.14292
SAMHD1.11303.7.3	Pallidum	22	-5.74663	3.80116	0.130582	0.952489	1.70364	-13.1969
SAP18.12830.4.3	Pallidum	31	1.31971	3.9137	0.735964	0.975829	8.99056	-6.35114
SAP30.12888.18.3	Pallidum	18	-2.66007	4.41307	0.546661	0.960885	5.98954	-11.3097
SARS2.12348.46.3	Pallidum	19	-1.30421	3.95672	0.741688	0.975829	6.45097	-9.05938
SAT1.9859.180.3	Pallidum	23	1.62571	3.70007	0.660391	0.972831	8.87784	-5.62642
SAT2.12524.18.3	Pallidum	23	-7.91579	3.50169	0.0237864	0.89288	-1.05247	-14.7791
SATB1.13511.29.3	Pallidum	24	1.53879	3.88896	0.69234	0.973683	9.16115	-6.08357
SATB2.10081.17.3	Pallidum	8	-1.44549	10.3871	0.889322	0.997786	18.9133	-21.8043
SAYSD1.6594.64.3	Pallidum	20	0.934282	4.18124	0.823188	0.990258	9.12951	-7.26095
SBSN.5724.58.3	Pallidum	17	-0.11641	5.08412	0.981733	0.998299	9.84846	-10.0813
SCAMP5.13509.5.3	Pallidum	22	-8.28861	3.79586	0.0289924	0.952489	-0.848717	-15.7285
SCARA3.10872.103.3	Pallidum	21	2.38612	3.89638	0.540277	0.960885	10.023	-5.25079
SCARA3.11292.13.3	Pallidum	23	2.90307	4.33255	0.502819	0.959733	11.3949	-5.58872
SCARA3.9569.14.3	Pallidum	13	-7.17034	4.68008	0.125498	0.952489	2.00261	-16.3433
SCARA3.9731.29.3	Pallidum	12	-1.86378	5.01539	0.710182	0.973683	7.96638	-11.6939
SCARA5.10419.1.3	Pallidum	29	-5.04593	3.44873	0.143432	0.952489	1.71358	-11.8054
SCARB2.5100.53.3	Pallidum	23	0.254203	3.57862	0.943371	0.997786	7.2683	-6.7599
SCARF2.5130.67.3	Pallidum	20	1.70887	4.15402	0.680795	0.973683	9.85075	-6.433
SCARF2.8956.96.3	Pallidum	26	1.54209	3.1342	0.622704	0.972177	7.68512	-4.60093
SCARF2.9925.56.3	Pallidum	18	1.01651	4.1555	0.806752	0.987218	9.16129	-7.12827
SCG2.8377.87.4	Pallidum	21	2.18991	3.71648	0.555699	0.960885	9.4742	-5.09439
SCG3.7957.2.3	Pallidum	24	0.302682	2.65008	0.909066	0.997786	5.49684	-4.89147
SCGB1C1.5960.49.3	Pallidum	17	3.60336	4.06262	0.375103	0.952489	11.5661	-4.35937
SCGB1D2.6508.68.3	Pallidum	9	7.04776	7.60316	0.353952	0.952489	21.95	-7.85443
SCGB2A1.5001.6.2	Pallidum	19	-4.01081	3.92014	0.306247	0.952489	3.67267	-11.6943
SCGN.10894.25.3	Pallidum	16	0.591417	4.51005	0.89567	0.997786	9.43112	-8.24828
SCIN.12684.5.3	Pallidum	26	7.68867	3.21623	0.0168215	0.881891	13.9925	1.38486
SCMH1.12604.16.3	Pallidum	20	4.76129	3.76343	0.205818	0.952489	12.1376	-2.61503
SCN2B.8353.15.3	Pallidum	14	2.02576	4.91824	0.680422	0.973683	11.6655	-7.61398
SCO1.7853.19.3	Pallidum	22	1.49563	3.72493	0.688038	0.973683	8.79648	-5.80523
SCP2D1.14175.78.3	Pallidum	31	0.478125	1.81869	0.792631	0.986583	4.04275	-3.0865
SCUBE1.8989.40.3	Pallidum	20	2.47519	3.98059	0.534064	0.960885	10.2771	-5.32676
SDF2L1.6990.44.3	Pallidum	27	-1.60495	3.20809	0.616877	0.971075	4.68291	-7.8928
SDHAF2.6420.4.3	Pallidum	19	10.5911	3.88817	0.00645125	0.743056	18.2119	2.97024
SEC11C.10658.28.3	Pallidum	32	-3.08842	2.64367	0.242713	0.952489	2.09318	-8.27003
SEC13.14689.3.3	Pallidum	19	3.19989	3.76245	0.395059	0.952489	10.5743	-4.17452
SEC22A.13713.164.3	Pallidum	20	-5.29157	4.01197	0.187187	0.952489	2.57188	-13.155
SEC61B.7878.2.3	Pallidum	11	3.04097	6.82916	0.656109	0.972831	16.4261	-10.3442
SEC61G.8872.1.3	Pallidum	16	6.84226	4.67259	0.143101	0.952489	16.0005	-2.31602
SECTM1.13093.6.3	Pallidum	29	3.2504	2.95357	0.271115	0.952489	9.03939	-2.5386
SEL1L2.9082.25.3	Pallidum	25	-4.25444	4.20617	0.311789	0.952489	3.98966	-12.4985
SELE.3470.1.2	Pallidum	41	-1.01565	1.56134	0.515368	0.959733	2.04457	-4.07588
SELL.4831.4.2	Pallidum	28	-1.30517	2.18159	0.549664	0.960885	2.97075	-5.58108
SELP.4154.57.2	Pallidum	41	-0.087447	1.94109	0.964067	0.997786	3.7171	-3.89199
SELPLG.11266.8.3	Pallidum	23	-0.939544	3.94527	0.811769	0.987218	6.79319	-8.67227
SEMA3A.3222.11.2	Pallidum	34	2.32258	2.82771	0.411438	0.952489	7.86488	-3.21972
SEMA3B.5667.3.3	Pallidum	22	4.15441	3.83947	0.27924	0.952489	11.6798	-3.37095
SEMA3C.6448.36.3	Pallidum	18	5.29615	4.82447	0.272305	0.952489	14.7521	-4.1598
SEMA3E.5363.51.3	Pallidum	43	0.760607	1.48439	0.608367	0.96865	3.67	-2.14879
SEMA3G.5628.21.3	Pallidum	34	1.49939	2.89031	0.603924	0.967138	7.16439	-4.16561
SEMA4C.7923.41.3	Pallidum	23	-0.218827	3.70227	0.952867	0.997786	7.03763	-7.47528
SEMA4D.5737.61.3	Pallidum	37	-2.08149	1.61126	0.196413	0.952489	1.07659	-5.23956
SEMA5A.13132.14.3	Pallidum	20	-0.733854	1.85751	0.692788	0.973683	2.90686	-4.37457
SEMA6A.5122.92.2	Pallidum	20	1.49177	4.09668	0.715752	0.973683	9.52127	-6.53772
SEMA6A.7945.10.3	Pallidum	26	2.53647	3.47106	0.464933	0.959218	9.33976	-4.26681
SEMA6C.14597.5.3	Pallidum	20	2.72464	3.84761	0.478859	0.959733	10.266	-4.81668
SEMA7A.7019.13.3	Pallidum	31	-3.5663	3.11087	0.251629	0.952489	2.531	-9.6636
SEMG1.7115.5.3	Pallidum	32	1.61236	1.9776	0.414895	0.952489	5.48847	-2.26375
SEMG2.6373.54.3	Pallidum	35	-1.64926	1.95757	0.399505	0.952489	2.18757	-5.48609
SENP7.12626.6.3	Pallidum	12	0.432923	5.45267	0.936717	0.997786	11.1202	-10.2543
SEPHS1.14083.25.3	Pallidum	19	-2.69695	4.01298	0.501548	0.959733	5.1685	-10.5624
SEPT10.12690.33.3	Pallidum	37	1.2165	2.24086	0.587217	0.967138	5.60859	-3.17558
SERAC1.8985.13.3	Pallidum	20	-8.54514	3.94334	0.0302363	0.952489	-0.816196	-16.2741
SERF1A.7842.52.3	Pallidum	20	-2.27919	4.17346	0.584986	0.967138	5.90079	-10.4592
SERPINA10.13119.26.3	Pallidum	37	0.646374	1.77916	0.716379	0.973683	4.13353	-2.84078
SERPINA10.6583.67.3	Pallidum	30	-2.33942	2.19645	0.286834	0.952489	1.96562	-6.64447
SERPINA12.6551.94.3	Pallidum	28	-1.59735	2.56756	0.533858	0.960885	3.43507	-6.62978
SERPINA4.14105.5.3	Pallidum	32	-2.03323	2.32838	0.382533	0.952489	2.53039	-6.59685
SERPINA4.3449.58.2	Pallidum	43	-2.2866	1.86114	0.219221	0.952489	1.36124	-5.93444
SERPINA6.4785.30.3	Pallidum	22	1.01984	3.78791	0.787749	0.986583	8.44414	-6.40447
SERPINA9.7266.4.3	Pallidum	18	7.89353	4.88929	0.106429	0.952489	17.4765	-1.68948
SERPINC1.3344.60.4	Pallidum	16	-10.8279	4.71995	0.021787	0.883741	-1.57675	-20.079
SERPINE1.2925.9.1	Pallidum	23	3.85201	3.51369	0.272954	0.952489	10.7388	-3.03482
SERPINE2.3217.74.2	Pallidum	24	3.70222	3.07866	0.229153	0.952489	9.73639	-2.33194
SERPINF1.7735.17.3	Pallidum	29	-3.04246	3.28789	0.354782	0.952489	3.40181	-9.48673
SERPINF1.9211.19.3	Pallidum	26	-0.319068	3.61858	0.929738	0.997786	6.77334	-7.41148
SERPINF2.3024.18.2	Pallidum	21	-4.80808	3.95169	0.223713	0.952489	2.93723	-12.5534
SERPING1.4479.14.2	Pallidum	36	2.66776	2.1348	0.211426	0.952489	6.85198	-1.51645
SERPINI2.7117.21.3	Pallidum	15	2.01821	4.46094	0.650967	0.972831	10.7617	-6.72523
SETD2.12647.52.3	Pallidum	29	-0.0449443	3.24764	0.988958	0.998299	6.32043	-6.41032
SETMAR.12462.20.3	Pallidum	22	6.66789	3.7002	0.0715402	0.952489	13.9203	-0.584508
SEZ6L2.3867.49.1	Pallidum	17	1.77526	4.27045	0.677623	0.973683	10.1453	-6.59482
SF1.12777.11.3	Pallidum	17	-5.40588	3.97478	0.173816	0.952489	2.38469	-13.1965
SF3B4.13449.25.3	Pallidum	14	2.3736	4.88992	0.627387	0.97248	11.9578	-7.21063
SFN.4829.43.6	Pallidum	13	-9.1807	7.61267	0.227826	0.952489	5.74012	-24.1015
SFRP1.3221.54.1	Pallidum	22	3.22922	3.54353	0.362136	0.952489	10.1745	-3.71609
SFRP2.7751.121.3	Pallidum	20	2.38009	3.88149	0.53975	0.960885	9.98782	-5.22763
SFTPC.5738.25.3	Pallidum	41	-3.55299	2.34231	0.129298	0.952489	1.03794	-8.14393
SFTPD.4414.69.2	Pallidum	35	0.0610317	2.52422	0.98071	0.998299	5.00851	-4.88644
SGCB.7034.4.3	Pallidum	21	2.02232	3.87299	0.601558	0.967138	9.61338	-5.56873
SGTA.3868.8.1	Pallidum	16	0.991808	4.86169	0.83835	0.992679	10.5207	-8.5371
SH2D1A.4567.82.2	Pallidum	22	2.99012	3.04024	0.325355	0.952489	8.94899	-2.96875
SH3BP2.7769.29.3	Pallidum	30	0.257333	3.14498	0.934787	0.997786	6.42149	-5.90682
SHC1.5272.55.2	Pallidum	36	2.71242	2.63558	0.303407	0.952489	7.87816	-2.45332
SHC2.14074.2.3	Pallidum	26	2.48996	3.74529	0.506163	0.959733	9.83073	-4.85081
SHC4.11692.21.3	Pallidum	16	2.51463	4.24658	0.553747	0.960885	10.8379	-5.80867
SHISA3.7057.18.3	Pallidum	25	0.814705	3.26434	0.802914	0.987218	7.21281	-5.5834
SIAE.9263.57.3	Pallidum	27	1.01556	3.33853	0.760981	0.983582	7.55907	-5.52795
SIGIRR.8326.63.3	Pallidum	59	-1.55257	1.52682	0.309217	0.952489	1.43999	-4.54514
SIGLEC10.6048.4.3	Pallidum	32	-2.48222	3.50569	0.478912	0.959733	4.38894	-9.35338
SIGLEC11.8913.22.3	Pallidum	38	-0.69162	2.03952	0.734527	0.975829	3.30583	-4.68907
SIGLEC12.10037.98.3	Pallidum	53	-2.00566	1.44695	0.165705	0.952489	0.83035	-4.84168
SIGLEC12.8352.26.3	Pallidum	34	0.7121	2.34626	0.761505	0.983873	5.31076	-3.88656
SIGLEC14.5125.6.3	Pallidum	38	-1.51445	2.51663	0.547324	0.960885	3.41815	-6.44704
SIGLEC14.8248.222.3	Pallidum	27	-0.606417	1.73163	0.726188	0.975481	2.78758	-4.00041
SIGLEC7.2742.68.2	Pallidum	35	-2.21663	2.85288	0.437172	0.955202	3.37503	-7.80828
SIGLEC8.7864.3.3	Pallidum	31	-3.85161	3.44924	0.264142	0.952489	2.9089	-10.6121
SIGLEC9.3007.7.2	Pallidum	38	-2.43995	1.43918	0.0900044	0.952489	0.380844	-5.26074
SIRPA.5430.66.3	Pallidum	41	4.6991	2.35336	0.0458508	0.952489	9.31168	0.0865186
SIRPB1.6247.9.3	Pallidum	44	0.602675	1.23646	0.625961	0.97248	3.02614	-1.82079
SIRPB2.5669.26.3	Pallidum	24	-1.5902	3.04149	0.601089	0.967138	4.37112	-7.55153
SIRPG.9241.40.3	Pallidum	15	-6.03117	3.96668	0.128396	0.952489	1.74353	-13.8059
SIRT2.5030.52.1	Pallidum	23	-0.0286123	2.75588	0.991716	0.998299	5.3729	-5.43013
SIRT5.12461.8.3	Pallidum	21	1.57897	4.20004	0.70696	0.973683	9.81105	-6.65311
SIT1.11194.6.3	Pallidum	22	-3.50312	3.69648	0.343287	0.952489	3.74198	-10.7482
SKIL.14670.1.3	Pallidum	28	-2.93314	3.10966	0.345561	0.952489	3.1618	-9.02808
SKP1.3902.21.2	Pallidum	21	4.83896	3.9414	0.21955	0.952489	12.5641	-2.88618
SLAMF1.7953.20.3	Pallidum	14	8.09125	5.28315	0.125641	0.952489	18.4462	-2.26372
SLAMF6.5128.53.3	Pallidum	17	1.21076	4.28084	0.777306	0.985247	9.6012	-7.17968
SLAMF7.5487.7.3	Pallidum	32	-2.50379	1.64131	0.127139	0.952489	0.713182	-5.72076
SLAMF7.7882.31.3	Pallidum	31	-4.53112	2.45588	0.0650362	0.952489	0.282403	-9.34463
SLAMF8.8994.65.3	Pallidum	19	-2.66413	4.09108	0.514914	0.959733	5.35439	-10.6827
SLC14A1.13430.50.3	Pallidum	16	0.510512	4.89563	0.916948	0.997786	10.1059	-9.08492
SLC14A2.12818.159.3	Pallidum	31	-0.114972	3.05433	0.969973	0.997786	5.87152	-6.10146
SLC22A16.9969.8.3	Pallidum	21	-4.32698	3.43552	0.207855	0.952489	2.40663	-11.0606
SLC25A18.5280.68.5	Pallidum	18	-1.86989	4.13126	0.650822	0.972831	6.22737	-9.96716
SLC26A11.13502.2.3	Pallidum	25	-3.23233	4.35331	0.457785	0.958925	5.30016	-11.7648
SLC26A5.9127.4.3	Pallidum	24	-0.296043	3.99576	0.940939	0.997786	7.53566	-8.12774
SLC27A2.9045.3.3	Pallidum	22	-2.37768	4.03265	0.555454	0.960885	5.52632	-10.2817
SLC30A3.9081.39.3	Pallidum	25	3.52947	3.35879	0.293343	0.952489	10.1127	-3.05376
SLC30A5.9594.30.3	Pallidum	20	-5.50687	3.97597	0.166041	0.952489	2.28603	-13.2998
SLC35B3.10660.33.3	Pallidum	24	-0.0956397	4.16386	0.981675	0.998299	8.06552	-8.2568
SLC35G2.13501.10.3	Pallidum	42	0.630931	2.06291	0.759723	0.983118	4.67424	-3.41238
SLC41A2.12511.83.3	Pallidum	17	-3.45169	4.32322	0.424635	0.953355	5.02183	-11.9252
SLC4A8.12798.46.3	Pallidum	22	-2.19977	3.85757	0.56851	0.964239	5.36107	-9.76061
SLC5A5.12826.5.3	Pallidum	27	-4.37506	3.49204	0.210255	0.952489	2.46935	-11.2195
SLC5A8.13691.10.3	Pallidum	28	-3.21025	3.0944	0.299532	0.952489	2.85477	-9.27527
SLC6A14.13053.6.3	Pallidum	25	5.74049	4.58956	0.211017	0.952489	14.736	-3.25503
SLC6A16.13056.18.3	Pallidum	20	-4.47227	4.13907	0.279918	0.952489	3.64029	-12.5848
SLC6A9.11653.69.3	Pallidum	12	-3.11661	5.28409	0.555318	0.960885	7.2402	-13.4734
SLC9B2.9088.20.3	Pallidum	24	-1.05353	3.84376	0.784016	0.986583	6.48024	-8.58731
SLCO5A1.11669.39.3	Pallidum	22	-2.99068	4.2506	0.481688	0.959733	5.34049	-11.3219
SLITRK1.3643.90.2	Pallidum	27	-7.85175	4.3688	0.0722988	0.952489	0.711101	-16.4146
SLITRK3.10565.19.3	Pallidum	31	5.00815	2.78953	0.0726	0.952489	10.4756	-0.459333
SLITRK4.7139.14.3	Pallidum	24	-2.70663	3.34295	0.41814	0.953355	3.84556	-9.25882
SLITRK5.4568.17.2	Pallidum	21	-1.67171	3.95927	0.672859	0.973683	6.08847	-9.43189
SLURP1.6401.73.3	Pallidum	18	1.92136	3.90944	0.623096	0.972256	9.58386	-5.74114
SMAD2.10364.6.3	Pallidum	18	3.07501	3.77103	0.414826	0.952489	10.4662	-4.3162
SMAD4.12022.12.3	Pallidum	24	5.26381	3.16801	0.096603	0.952489	11.4731	-0.945493
SMAP1.11649.3.3	Pallidum	26	-1.13949	3.08352	0.711723	0.973683	4.90421	-7.18319
SMC3.14324.52.3	Pallidum	21	-0.163892	3.28501	0.960209	0.997786	6.27473	-6.60251
SMCO2.7925.18.3	Pallidum	16	-4.27958	4.20771	0.309115	0.952489	3.96752	-12.5267
SMDT1.9497.3.3	Pallidum	30	-1.49769	3.33268	0.653148	0.972831	5.03437	-8.02975
SMIM10.9379.248.3	Pallidum	20	7.82947	4.63882	0.0914469	0.952489	16.9216	-1.26262
SMIM9.8888.33.3	Pallidum	20	0.306771	3.42774	0.928687	0.997786	7.02514	-6.4116
SMOC1.13118.5.3	Pallidum	31	4.87021	2.89188	0.0921634	0.952489	10.5383	-0.797887
SMPDL3A.14086.11.3	Pallidum	56	2.03784	1.66268	0.220336	0.952489	5.2967	-1.22102
SMPDL3A.4771.10.3	Pallidum	29	-0.458475	3.70225	0.901445	0.997786	6.79794	-7.71489
SMR3A.7838.27.3	Pallidum	17	2.65065	3.71007	0.47495	0.959733	9.92238	-4.62108
SMR3B.8595.75.3	Pallidum	21	-3.0276	3.95427	0.443883	0.958925	4.72277	-10.778
SMYD2.12636.113.3	Pallidum	21	0.228518	4.05306	0.955038	0.997786	8.17251	-7.71548
SNAI2.10014.31.3	Pallidum	20	-0.0591608	4.10531	0.988502	0.998299	7.98725	-8.10558
SNAP25.13105.7.3	Pallidum	27	5.49713	2.724	0.0435878	0.952489	10.8362	0.158083
SNAP29.12357.41.3	Pallidum	13	-0.705563	6.169	0.908943	0.997786	11.3857	-12.7968
SNAPIN.6975.52.3	Pallidum	20	6.22747	3.81737	0.102816	0.952489	13.7095	-1.25457
SNCA.8458.111.3	Pallidum	23	-1.76047	3.50012	0.614982	0.971075	5.09977	-8.62072
SNCA.8458.16.3	Pallidum	16	6.14912	4.37273	0.159652	0.952489	14.7197	-2.42142
SNRPA.12678.66.3	Pallidum	22	1.5449	2.88929	0.592858	0.967138	7.2079	-4.1181
SNX1.8807.13.3	Pallidum	20	2.85632	3.88497	0.462203	0.959218	10.4709	-4.75822
SNX17.12845.18.3	Pallidum	23	-0.702174	4.42164	0.873823	0.994754	7.96424	-9.36859
SNX4.3903.49.2	Pallidum	26	3.48428	3.35538	0.299076	0.952489	10.0608	-3.09226
SNX7.14245.195.3	Pallidum	20	-1.75221	3.54013	0.62063	0.97151	5.18644	-8.69086
SNX8.6925.26.3	Pallidum	15	4.91014	4.59768	0.285538	0.952489	13.9216	-4.10131
SOCS3.11440.58.3	Pallidum	31	0.566255	2.05192	0.782576	0.986583	4.58801	-3.4555
SOCS7.11657.86.3	Pallidum	20	0.997199	4.09918	0.807798	0.987218	9.03159	-7.03719
SOD2.5008.51.1	Pallidum	28	0.906979	2.38541	0.703783	0.973683	5.58239	-3.76843
SOD3.8463.2.3	Pallidum	24	2.21359	3.66181	0.545506	0.960885	9.39074	-4.96356
SORBS3.12976.49.3	Pallidum	24	-0.841393	3.59179	0.814787	0.988159	6.19851	-7.88129
SORT1.11300.32.3	Pallidum	18	0.0205836	4.03964	0.995934	0.998594	7.93828	-7.89711
SOST.13101.60.3	Pallidum	20	-2.28735	3.74142	0.540961	0.960885	5.04582	-9.62053
SPACA3.8076.4.3	Pallidum	30	3.25303	2.58381	0.208029	0.952489	8.31731	-1.81124
SPACA7.6466.7.3	Pallidum	13	-3.33385	4.90218	0.496456	0.959733	6.27441	-12.9421
SPAG11A.5726.49.3	Pallidum	20	1.01777	3.58696	0.776608	0.985247	8.04821	-6.01267
SPAG11B.5762.35.3	Pallidum	18	5.43603	4.82328	0.259725	0.952489	14.8897	-4.01759
SPARC.14110.200.3	Pallidum	27	-3.99896	3.39462	0.238785	0.952489	2.65449	-10.6524
SPARC.3043.49.2	Pallidum	18	1.75482	3.93465	0.655604	0.972831	9.46673	-5.9571
SPARCL1.13707.27.3	Pallidum	32	2.30514	3.33919	0.489989	0.959733	8.84996	-4.23968
SPARCL1.4467.49.2	Pallidum	43	1.27249	2.07363	0.539444	0.960885	5.33682	-2.79183
SPAST.8388.24.3	Pallidum	26	0.312097	3.50915	0.929131	0.997786	7.19003	-6.56584
SPATA20.11117.2.3	Pallidum	25	3.31735	3.24353	0.306422	0.952489	9.67468	-3.03997
SPATA9.7809.22.3	Pallidum	23	-2.75846	3.62423	0.446588	0.958925	4.34503	-9.86195
SPG21.11122.97.3	Pallidum	30	0.273884	2.6336	0.917172	0.997786	5.43574	-4.88797
SPHK2.4468.21.2	Pallidum	26	-0.239284	3.5363	0.946052	0.997786	6.69187	-7.17044
SPINK13.10624.45.3	Pallidum	22	-4.65615	3.6842	0.206296	0.952489	2.56489	-11.8772
SPINK2.13405.61.3	Pallidum	36	4.69064	2.6714	0.0791098	0.952489	9.92657	-0.5453
SPINK5.8028.22.3	Pallidum	27	-5.74319	4.28177	0.17982	0.952489	2.64909	-14.1355
SPINK6.5731.1.3	Pallidum	28	-1.06632	1.98721	0.591552	0.967138	2.82862	-4.96125
SPINK8.7962.11.3	Pallidum	24	0.568538	3.43476	0.868531	0.994754	7.30067	-6.16359
SPINK9.8042.88.3	Pallidum	21	1.17689	4.34001	0.786259	0.986583	9.68331	-7.32954
SPINT1.2828.82.2	Pallidum	26	-3.15601	2.91985	0.279751	0.952489	2.56691	-8.87892
SPINT2.2843.13.2	Pallidum	44	-1.42317	1.62868	0.382218	0.952489	1.76905	-4.61539
SPINT3.7926.13.3	Pallidum	35	-2.32739	2.19578	0.289173	0.952489	1.97634	-6.63111
SPOCK1.5490.53.3	Pallidum	18	2.40056	3.99098	0.547509	0.960885	10.2229	-5.42176
SPOCK2.5491.12.3	Pallidum	22	-4.70654	3.43302	0.170387	0.952489	2.02218	-11.4353
SPOCK3.9906.21.3	Pallidum	33	-5.34702	2.52025	0.033869	0.952489	-0.407342	-10.2867
SPON1.4297.62.3	Pallidum	23	0.121769	2.95046	0.96708	0.997786	5.90466	-5.66113
SPOP.13727.44.3	Pallidum	19	-1.81989	4.11113	0.658002	0.972831	6.23792	-9.8777
SPR.9287.6.3	Pallidum	23	-4.89116	3.65596	0.180942	0.952489	2.27452	-12.0568
SPRED1.8318.13.3	Pallidum	20	0.182441	3.97639	0.963405	0.997786	7.97616	-7.61127
SPRY1.9512.24.3	Pallidum	15	1.25457	4.84932	0.795859	0.986583	10.7592	-8.25009
SPSB1.13942.140.3	Pallidum	11	0.783032	4.90044	0.873048	0.994754	10.3879	-8.82182
SPTAN1.5031.10.1	Pallidum	18	-1.44033	3.95204	0.71552	0.973683	6.30567	-9.18633
SPTLC1.7886.26.3	Pallidum	29	-0.915734	3.20772	0.775278	0.985247	5.3714	-7.20286
SPTLC2.7267.2.3	Pallidum	11	0.349718	5.34452	0.947828	0.997786	10.825	-10.1255
SRSF6.11573.3.3	Pallidum	16	5.76018	5.31071	0.278084	0.952489	16.1692	-4.64882
SRSF7.12987.12.3	Pallidum	23	3.32063	3.01875	0.271332	0.952489	9.23739	-2.59613
SRXN1.14268.4.3	Pallidum	30	-2.14391	2.58684	0.407231	0.952489	2.92629	-7.21411
SSB.13526.5.3	Pallidum	21	-3.11624	3.51684	0.375569	0.952489	3.77677	-10.0092
SSB.13625.19.3	Pallidum	14	5.37941	4.88431	0.270737	0.952489	14.9527	-4.19384
SSMEM1.8298.8.3	Pallidum	22	2.10561	3.59103	0.557638	0.960885	9.14402	-4.9328
SSR1.8106.15.3	Pallidum	19	-4.25987	4.43359	0.336643	0.952489	4.42996	-12.9497
SSRP1.5032.64.1	Pallidum	18	-3.45711	4.46105	0.438367	0.955202	5.28656	-12.2008
SST.5957.30.3	Pallidum	27	0.0781682	3.67064	0.98301	0.998299	7.27262	-7.11628
SSU72.13566.2.3	Pallidum	25	0.826077	3.18451	0.795323	0.986583	7.06772	-5.41556
ST3GAL1.5657.28.3	Pallidum	24	3.31916	3.95651	0.401519	0.952489	11.0739	-4.43559
ST3GAL2.6281.51.3	Pallidum	17	-4.37309	4.59716	0.341473	0.952489	4.63734	-13.3835
ST3GAL6.6947.4.3	Pallidum	44	-1.43236	1.34995	0.288671	0.952489	1.21355	-4.07826
ST6GAL1.6035.2.3	Pallidum	14	4.72711	6.6446	0.476823	0.959733	17.7505	-8.29631
ST6GALNAC1.7867.154.3	Pallidum	30	-4.61659	2.99659	0.123411	0.952489	1.25673	-10.4899
ST6GALNAC2.7823.22.3	Pallidum	13	-6.58208	4.33248	0.128702	0.952489	1.90957	-15.0737
ST6GALNAC3.10626.116.3	Pallidum	23	-0.850123	3.57316	0.811944	0.987218	6.15327	-7.85352
ST6GALNAC3.10705.14.3	Pallidum	15	-7.74145	4.49334	0.084912	0.952489	1.0655	-16.5484
ST6GALNAC5.7927.16.3	Pallidum	17	8.86697	4.06914	0.029326	0.952489	16.8425	0.891454
ST6GALNAC6.7228.2.3	Pallidum	23	-4.80003	3.74039	0.199388	0.952489	2.53113	-12.1312
ST8SIA2.7920.30.3	Pallidum	18	-1.22693	4.58755	0.789124	0.986583	7.76466	-10.2185
ST8SIA3.6929.10.3	Pallidum	17	-0.975442	4.32796	0.821683	0.989576	7.50737	-9.45825
ST8SIA4.7038.45.3	Pallidum	32	-5.03021	3.41701	0.140991	0.952489	1.66712	-11.7275
ST8SIA6.6930.95.3	Pallidum	19	4.83938	4.02762	0.229539	0.952489	12.7335	-3.05476
STAB1.14599.18.3	Pallidum	19	4.38402	3.22405	0.173897	0.952489	10.7032	-1.93511
STAB2.3399.31.2	Pallidum	22	-1.26855	3.91836	0.746131	0.977473	6.41144	-8.94854
STAMBPL1.12401.3.3	Pallidum	21	0.510272	3.71399	0.890721	0.997786	7.78968	-6.76914
STAP1.12510.3.3	Pallidum	23	1.07949	3.50688	0.758219	0.983118	7.95298	-5.794
STAR.10085.25.3	Pallidum	18	-2.97675	3.98274	0.454814	0.958925	4.82941	-10.7829
STAT1.10370.21.3	Pallidum	21	1.23628	3.50083	0.723984	0.974331	8.09792	-5.62536
STAT1.12351.25.3	Pallidum	18	-2.77872	3.55349	0.434231	0.955202	4.18611	-9.74356
STAT3.10346.5.3	Pallidum	25	6.44335	3.54256	0.0689356	0.952489	13.3868	-0.500063
STAT6.10372.18.3	Pallidum	25	5.12146	3.05753	0.0939277	0.952489	11.1142	-0.871294
STAU1.12471.47.3	Pallidum	14	-0.831512	4.09642	0.839147	0.992679	7.19747	-8.86049
STAU2.12970.35.3	Pallidum	30	-1.05038	2.9754	0.724073	0.974331	4.78141	-6.88217
STC1.4930.21.1	Pallidum	19	3.30078	3.92754	0.400674	0.952489	10.9988	-4.39721
STC2.6231.46.3	Pallidum	26	-2.71561	3.28133	0.4079	0.952489	3.71579	-9.14702
STIM1.9271.101.3	Pallidum	20	-0.248906	3.6487	0.945612	0.997786	6.90255	-7.40036
STIP1.5489.18.3	Pallidum	9	-2.92253	5.44362	0.591355	0.967138	7.74696	-13.592
STK16.3471.49.1	Pallidum	25	-8.37895	3.18156	0.00844846	0.743056	-2.1431	-14.6148
STK17B.5249.31.3	Pallidum	34	-0.758606	2.48583	0.760236	0.983394	4.11363	-5.63084
STMN2.10900.272.3	Pallidum	27	1.07414	2.64406	0.68456	0.973683	6.2565	-4.10821
STMN3.8019.73.3	Pallidum	22	2.70592	3.01964	0.370197	0.952489	8.62442	-3.21258
STMN4.6267.51.3	Pallidum	20	0.40899	4.33313	0.924802	0.997786	8.90193	-8.08395
STOM.8261.51.3	Pallidum	38	-3.98304	2.52806	0.115133	0.952489	0.971947	-8.93804
STX10.12842.43.3	Pallidum	43	-1.3331	1.94053	0.492099	0.959733	2.47034	-5.13654
STX18.9037.1.3	Pallidum	21	-2.55167	3.927	0.515837	0.959733	5.14525	-10.2486
STX1A.3766.51.4	Pallidum	23	1.87406	3.59743	0.602407	0.967138	8.92502	-5.17691
STX1B.6966.144.3	Pallidum	12	11.6645	5.26658	0.0267733	0.935221	21.987	1.34196
STX2.7738.299.3	Pallidum	25	-4.81627	3.859	0.212009	0.952489	2.74738	-12.3799
STX6.10945.11.3	Pallidum	16	-6.5197	4.98662	0.191063	0.952489	3.25407	-16.2935
STX7.8274.64.3	Pallidum	31	1.32248	2.82491	0.639679	0.972831	6.85929	-4.21434
STX8.10903.50.3	Pallidum	16	0.608307	5.7306	0.915463	0.997786	11.8403	-10.6237
SULF2.8305.18.3	Pallidum	22	4.07262	3.29202	0.216043	0.952489	10.525	-2.37974
SULT1E1.9878.3.3	Pallidum	32	-2.77912	2.40298	0.247463	0.952489	1.93071	-7.48896
SULT2A1.9829.91.3	Pallidum	22	2.37782	3.74842	0.525852	0.959733	9.72473	-4.96909
SULT4A1.8357.43.3	Pallidum	17	-0.713219	4.35992	0.870058	0.994754	7.83223	-9.25867
SUMF1.6941.11.3	Pallidum	24	-5.91002	3.11335	0.0576588	0.952489	0.192146	-12.0122
SUMO3.14623.26.3	Pallidum	42	-1.86165	2.2095	0.399471	0.952489	2.46897	-6.19228
SUMO3.9169.14.3	Pallidum	34	-0.194246	2.38969	0.935215	0.997786	4.48954	-4.87804
SUN3.8852.10.3	Pallidum	16	1.67514	3.86397	0.664631	0.972831	9.24852	-5.89824
SUN5.11260.47.3	Pallidum	27	5.59473	3.39162	0.0990301	0.952489	12.2423	-1.05285
SURF1.8009.121.3	Pallidum	31	-1.53243	2.70467	0.570993	0.965776	3.76871	-6.83358
SUSD1.9582.93.3	Pallidum	27	-2.75481	3.47917	0.428477	0.953355	4.06437	-9.574
SUSD2.10021.1.3	Pallidum	35	2.28958	3.144	0.466467	0.959218	8.45183	-3.87266
SUSD3.5752.63.3	Pallidum	13	-8.61403	6.37637	0.176718	0.952489	3.88365	-21.1117
SUV420H2.12452.32.3	Pallidum	23	-0.203329	4.09606	0.960409	0.997786	7.82494	-8.2316
SV2A.12880.1.3	Pallidum	15	3.72835	4.60261	0.41791	0.953355	12.7495	-5.29276
SVEP1.11109.56.3	Pallidum	41	1.88205	2.35892	0.424961	0.953355	6.50552	-2.74143
SVEP1.11178.21.3	Pallidum	34	0.915358	2.41891	0.705121	0.973683	5.65643	-3.82571
SWAP70.13552.7.3	Pallidum	24	-2.1744	3.322	0.51276	0.959733	4.33672	-8.68552
SYNCRIP.4224.7.2	Pallidum	19	3.01347	4.41538	0.494927	0.959733	11.6676	-5.64068
SYNE2.9789.52.3	Pallidum	19	3.66297	3.87698	0.344762	0.952489	11.2618	-3.93591
SYT11.7089.42.3	Pallidum	21	2.1085	3.82459	0.581428	0.967138	9.60469	-5.3877
SYT17.9110.2.3	Pallidum	17	5.79345	4.12344	0.16002	0.952489	13.8754	-2.2885
SYT2.9577.26.3	Pallidum	17	5.49737	4.67945	0.240079	0.952489	14.6691	-3.67435
SYT3.10452.24.3	Pallidum	25	-2.89504	3.3805	0.391781	0.952489	3.73075	-9.52083
SYT5.9099.19.3	Pallidum	24	3.06735	3.48236	0.378412	0.952489	9.89277	-3.75807
SYT7.7121.2.3	Pallidum	13	8.57068	4.88234	0.0791832	0.952489	18.1401	-0.998706
SYT8.7932.23.3	Pallidum	24	-5.42335	3.68179	0.140746	0.952489	1.79296	-12.6397
SYTL1.12892.10.3	Pallidum	18	0.936065	4.14319	0.821257	0.989576	9.05672	-7.18459
SYTL4.11563.51.3	Pallidum	16	-2.56492	3.73169	0.491872	0.959733	4.7492	-9.87904
TAC1.9337.43.3	Pallidum	29	-0.51362	3.18934	0.87206	0.994754	5.73749	-6.76473
TAC3.7847.66.3	Pallidum	19	-1.42787	4.13858	0.730083	0.975829	6.68375	-9.5395
TAC4.6468.37.3	Pallidum	20	0.0969377	3.7229	0.979227	0.998149	7.39382	-7.19994
TACSTD2.14034.22.3	Pallidum	26	-1.09192	3.4463	0.751366	0.980752	5.66282	-7.84667
TACSTD2.2619.72.2	Pallidum	23	-2.20763	3.44902	0.522124	0.959733	4.55245	-8.9677
TAGLN.9756.6.3	Pallidum	24	0.83109	3.78855	0.826363	0.991482	8.25665	-6.59446
TAPBP.12378.71.3	Pallidum	30	5.09592	3.58107	0.154731	0.952489	12.1148	-1.92297
TAPBPL.6364.7.3	Pallidum	43	1.81371	1.16654	0.119999	0.952489	4.10013	-0.472709
TAX1BP1.12721.4.3	Pallidum	17	-3.30582	4.25635	0.437348	0.955202	5.03663	-11.6483
TAX1BP3.12498.12.3	Pallidum	23	-0.339277	3.71009	0.927137	0.997786	6.9325	-7.61105
TBCA.12501.10.3	Pallidum	35	-0.693158	1.86953	0.710812	0.973683	2.97113	-4.35744
TBCE.11211.7.3	Pallidum	18	4.1092	3.79947	0.279467	0.952489	11.5562	-3.33777
TBK1.3400.49.2	Pallidum	16	4.32238	4.50251	0.337059	0.952489	13.1473	-4.50254
TBP.2875.15.2	Pallidum	17	-2.48517	4.15392	0.549658	0.960885	5.6565	-10.6268
TBX22.11146.4.3	Pallidum	18	-4.25786	3.97988	0.284688	0.952489	3.5427	-12.0584
TBX3.13978.122.3	Pallidum	19	-5.41478	4.06302	0.182631	0.952489	2.54874	-13.3783
TBX5.11202.70.3	Pallidum	26	-4.46649	3.4949	0.201249	0.952489	2.38352	-11.3165
TBXAS1.8098.37.3	Pallidum	19	-0.786531	4.07203	0.846838	0.992679	7.19465	-8.76771
TCN1.11232.46.3	Pallidum	26	0.233588	2.89687	0.935733	0.997786	5.91146	-5.44428
TCN2.5584.21.3	Pallidum	72	-1.80759	1.24204	0.145576	0.952489	0.626813	-4.242
TDGF1.5810.25.3	Pallidum	68	0.335715	1.33811	0.801901	0.987218	2.95841	-2.28698
TDP1.10073.22.3	Pallidum	17	5.36677	4.2108	0.202477	0.952489	13.6199	-2.8864
TEAD3.12854.3.3	Pallidum	17	-0.277981	4.23387	0.947651	0.997786	8.0204	-8.57636
TEAD4.12516.13.3	Pallidum	14	2.20656	5.1016	0.665361	0.972831	12.2057	-7.79257
TEK.3773.15.4	Pallidum	17	3.19368	3.2278	0.322454	0.952489	9.52016	-3.13281
TENM3.11107.25.3	Pallidum	17	2.26346	4.9406	0.646855	0.972831	11.947	-7.42011
TENM4.11365.17.3	Pallidum	26	-8.98891	3.5207	0.0106751	0.745664	-2.08834	-15.8895
TESC.12831.21.3	Pallidum	18	2.94224	4.22681	0.486372	0.959733	11.2268	-5.3423
TEX29.10557.6.3	Pallidum	37	-0.0827959	2.02245	0.967345	0.997786	3.88121	-4.04681
TEX29.13500.9.3	Pallidum	14	-1.16685	6.37556	0.854783	0.994754	11.3292	-13.663
TF.4162.54.2	Pallidum	16	-6.21244	4.86119	0.201261	0.952489	3.31549	-15.7404
TFF1.9185.15.3	Pallidum	27	3.00416	3.12627	0.336582	0.952489	9.13166	-3.12333
TFF2.9191.8.3	Pallidum	24	3.18347	3.55353	0.370328	0.952489	10.1484	-3.78145
TFF3.4721.54.2	Pallidum	27	-3.3021	3.28185	0.314333	0.952489	3.13032	-9.73451
TFF3.8323.163.3	Pallidum	19	-1.95125	4.52791	0.666513	0.972831	6.92345	-10.826
TFIP11.9043.7.3	Pallidum	12	-8.79864	5.07109	0.0827302	0.952489	1.14069	-18.738
TFPI.3336.50.1	Pallidum	27	-4.05225	2.96112	0.171161	0.952489	1.75155	-9.85606
TFPI2.9233.71.3	Pallidum	23	-1.40965	3.48286	0.685669	0.973683	5.41676	-8.23607
TFRC.6895.1.3	Pallidum	22	-8.47294	4.01877	0.0350013	0.952489	-0.596158	-16.3497
TFRC.8795.48.3	Pallidum	29	-4.91767	3.22193	0.126932	0.952489	1.39731	-11.2326
TG.4165.2.1	Pallidum	19	1.22259	4.09471	0.765263	0.985247	9.24822	-6.80305
TGFA.9358.3.3	Pallidum	15	4.82829	4.61948	0.29593	0.952489	13.8825	-4.22589
TGFB1.2333.72.1	Pallidum	12	-3.47587	5.17029	0.501407	0.959733	6.65791	-13.6096
TGFB1I1.8777.5.3	Pallidum	23	-1.27811	3.67579	0.728057	0.975829	5.92643	-8.48266
TGFB2.4156.74.1	Pallidum	25	-6.73295	3.58072	0.0600624	0.952489	0.285258	-13.7511
TGFB3.3520.58.1	Pallidum	26	-1.13001	3.64601	0.756614	0.983118	6.01617	-8.27618
TGFBI.3283.21.1	Pallidum	23	0.147899	2.65647	0.955601	0.997786	5.35458	-5.05878
TGFBR2.5133.17.3	Pallidum	22	-0.122946	4.24195	0.976878	0.998149	8.19127	-8.43716
TGFBR3.3009.3.2	Pallidum	19	-8.58918	4.36914	0.0493129	0.952489	-0.0256727	-17.1527
TGIF2.9847.21.3	Pallidum	15	1.01706	4.50886	0.821537	0.989576	9.85442	-7.82031
THBS2.3339.33.1	Pallidum	36	-5.34121	2.21239	0.0157688	0.874919	-1.00492	-9.67749
THBS3.8982.65.3	Pallidum	22	-0.0486436	3.78663	0.989751	0.998299	7.37315	-7.47044
THPO.5947.90.3	Pallidum	23	-6.86551	3.5756	0.0548452	0.952489	0.142664	-13.8737
THPO.8059.1.3	Pallidum	24	1.21594	5.13885	0.812954	0.987556	11.2881	-8.85621
THRA.12527.50.3	Pallidum	17	-6.27045	6.90204	0.363618	0.952489	7.25755	-19.7985
THSD1.5621.64.3	Pallidum	23	0.533384	3.00083	0.858923	0.994754	6.41502	-5.34825
THSD7A.11174.8.3	Pallidum	19	-1.55351	3.97537	0.695957	0.973683	6.23821	-9.34524
THYN1.12424.107.3	Pallidum	23	4.44112	3.58146	0.214965	0.952489	11.4608	-2.57855
TIE1.2844.53.2	Pallidum	34	1.84869	1.80365	0.305375	0.952489	5.38384	-1.68646
TIGAR.12476.50.3	Pallidum	30	1.76979	2.78946	0.525782	0.959733	7.23712	-3.69754
TIMP4.6462.12.3	Pallidum	31	-5.66923	2.67348	0.03396	0.952489	-0.429216	-10.9092
TINAGL1.11192.168.3	Pallidum	20	-3.30232	4.10405	0.421022	0.953355	4.74162	-11.3463
TIRAP.9839.148.3	Pallidum	35	0.368897	2.56779	0.885766	0.997741	5.40176	-4.66397
TJP1.12001.7.3	Pallidum	28	-4.67912	3.25346	0.150378	0.952489	1.69766	-11.0559
TK1.4301.58.2	Pallidum	21	4.67787	4.61297	0.310549	0.952489	13.7193	-4.36354
TKT.4306.4.2	Pallidum	23	-1.97186	3.08692	0.522966	0.959733	4.0785	-8.02223
TLL1.6383.90.3	Pallidum	28	-4.61351	3.04452	0.129684	0.952489	1.35375	-10.5808
TLN2.14082.56.3	Pallidum	22	2.82723	3.47255	0.415551	0.952489	9.63342	-3.97897
TLR1.11149.3.3	Pallidum	18	-4.6915	4.78826	0.327189	0.952489	4.6935	-14.0765
TLR2.3835.11.2	Pallidum	15	6.54029	5.4595	0.230931	0.952489	17.2409	-4.16034
TLR4.11101.18.3	Pallidum	27	1.24074	3.50306	0.723199	0.974331	8.10673	-5.62526
TLR4.LY96.3647.49.4	Pallidum	24	-8.33372	3.46789	0.0162565	0.874919	-1.53664	-15.1308
TMCO5A.6907.17.3	Pallidum	31	1.81106	3.38375	0.592496	0.967138	8.44322	-4.8211
TMED10.6506.54.3	Pallidum	30	0.865851	2.71537	0.749825	0.980356	6.18797	-4.45627
TMED2.10761.5.3	Pallidum	26	1.58338	3.35386	0.636852	0.972831	8.15694	-4.99019
TMED4.9319.59.3	Pallidum	17	-0.0254745	4.42366	0.995405	0.998594	8.64489	-8.69584
TMEM119.11110.4.3	Pallidum	14	0.146335	5.3521	0.978187	0.998149	10.6364	-10.3438
TMEM132A.7871.16.3	Pallidum	28	1.61651	1.99868	0.418634	0.953355	5.53392	-2.30089
TMEM132B.8890.9.3	Pallidum	25	-0.624485	3.67688	0.865135	0.994754	6.58221	-7.83118
TMEM132C.11128.29.3	Pallidum	19	-0.343085	4.18904	0.934726	0.997786	7.86742	-8.55359
TMEM132C.7173.141.3	Pallidum	29	-2.56827	2.92925	0.380613	0.952489	3.17306	-8.30961
TMEM132D.13416.8.3	Pallidum	21	-2.5081	3.84908	0.514652	0.959733	5.03609	-10.0523
TMEM167A.11112.18.3	Pallidum	26	-0.893702	3.95807	0.821363	0.989576	6.86411	-8.65152
TMEM167B.13421.17.3	Pallidum	24	0.799829	3.73754	0.830548	0.991482	8.12541	-6.52575
TMEM190.10442.1.3	Pallidum	32	-0.807708	1.56857	0.6066	0.968142	2.26669	-3.8821
TMEM2.8992.1.3	Pallidum	27	-1.05821	3.5305	0.76438	0.985247	5.86157	-7.978
TMEM230.11542.11.3	Pallidum	26	-12.3133	3.43891	0.000342828	0.308608	-5.57303	-19.0536
TMEM234.8107.12.3	Pallidum	13	-4.23306	4.6721	0.364921	0.952489	4.92426	-13.3904
TMEM237.12856.14.3	Pallidum	17	-8.22292	4.19812	0.0501459	0.952489	0.00538402	-16.4512
TMEM27.7816.23.3	Pallidum	23	-5.61571	4.89771	0.251547	0.952489	3.9838	-15.2152
TMEM40.12941.24.3	Pallidum	17	1.38631	4.26743	0.745287	0.977418	9.75047	-6.97784
TMEM41B.10661.4.3	Pallidum	22	0.938327	4.70287	0.841854	0.992679	10.1559	-8.27929
TMEM52.11186.12.3	Pallidum	22	1.3537	3.97454	0.733411	0.975829	9.14379	-6.4364
TMEM57.12367.52.3	Pallidum	13	4.49334	4.91414	0.360523	0.952489	14.1251	-5.13839
TMEM59L.9959.60.3	Pallidum	33	-4.54698	2.7782	0.1017	0.952489	0.898284	-9.99225
TMEM70.8074.32.3	Pallidum	18	-1.86145	4.49593	0.678851	0.973683	6.95056	-10.6735
TMEM87B.13485.20.3	Pallidum	44	1.49596	2.13159	0.482801	0.959733	5.67388	-2.68196
TMEM8B.12742.160.3	Pallidum	9	1.92022	7.54741	0.79917	0.987086	16.7131	-12.8727
TMEM9.9249.17.3	Pallidum	22	6.33052	4.00149	0.113641	0.952489	14.1734	-1.51241
TMIE.7992.3.3	Pallidum	16	2.35193	5.81522	0.685886	0.973683	13.7498	-9.04591
TMOD1.12595.11.3	Pallidum	19	-6.24599	4.22266	0.139097	0.952489	2.03042	-14.5224
TMPO.8265.225.3	Pallidum	26	3.40753	3.4971	0.329864	0.952489	10.2618	-3.44678
TMPRSS11A.7231.37.3	Pallidum	21	5.07093	3.73366	0.174411	0.952489	12.3889	-2.24705
TMPRSS11B.10895.28.3	Pallidum	24	1.53687	3.71749	0.679303	0.973683	8.82315	-5.74942
TMPRSS11D.6547.83.3	Pallidum	47	-4.54444	1.95482	0.0200859	0.883741	-0.713001	-8.37588
TMPRSS15.3189.61.2	Pallidum	18	-5.42051	4.79435	0.258222	0.952489	3.97642	-14.8174
TMPRSS5.8002.27.3	Pallidum	21	-2.63359	3.77955	0.485927	0.959733	4.77432	-10.0415
TMUB2.9226.6.3	Pallidum	10	0.672513	5.73295	0.906617	0.997786	11.9091	-10.5641
TNC.4155.3.2	Pallidum	40	0.112637	2.02262	0.95559	0.997786	4.07697	-3.8517
TNF.5936.53.3	Pallidum	16	1.53633	4.28295	0.719812	0.974331	9.93091	-6.85824
TNFAIP3.14009.65.3	Pallidum	26	-0.234508	3.70194	0.94949	0.997786	7.0213	-7.49031
TNFAIP6.5036.50.1	Pallidum	49	2.17673	1.95402	0.265289	0.952489	6.0066	-1.65314
TNFRSF10A.4832.75.2	Pallidum	17	-1.23655	4.2089	0.768914	0.985247	7.01289	-9.486
TNFRSF10B.7693.13.3	Pallidum	17	-3.84371	5.56638	0.489866	0.959733	7.06639	-14.7538
TNFRSF10D.14121.24.3	Pallidum	21	-8.88952	3.93656	0.0239334	0.89288	-1.17387	-16.6052
TNFRSF11A.5424.55.3	Pallidum	27	-1.08961	3.32372	0.743042	0.976218	5.42488	-7.60409
TNFRSF11A.8256.57.3	Pallidum	20	-0.0465001	3.92063	0.990537	0.998299	7.63793	-7.73093
TNFRSF11A.8316.36.3	Pallidum	18	3.47557	4.38562	0.428075	0.953355	12.0714	-5.12026
TNFRSF11B.2526.53.3	Pallidum	18	0.476039	3.90611	0.903002	0.997786	8.13202	-7.17995
TNFRSF11B.8304.50.3	Pallidum	16	2.68959	3.96163	0.497195	0.959733	10.4544	-5.07521
TNFRSF12A.5138.50.3	Pallidum	18	-1.96678	4.33114	0.649755	0.972831	6.52225	-10.4558
TNFRSF13B.2704.74.1	Pallidum	16	-2.97445	4.50894	0.50946	0.959733	5.86306	-11.812
TNFRSF14.5352.11.3	Pallidum	19	-1.12802	4.01487	0.778742	0.985247	6.74114	-8.99717
TNFRSF17.2665.26.2	Pallidum	31	-1.11561	3.0239	0.712179	0.973683	4.81124	-7.04246
TNFRSF18.5526.53.3	Pallidum	21	8.73424	3.67242	0.017391	0.881891	15.9322	1.5363
TNFRSF19.5131.15.3	Pallidum	18	2.19098	5.33661	0.681398	0.973683	12.6507	-8.26878
TNFRSF1A.2654.19.1	Pallidum	23	-0.135556	3.58826	0.969865	0.997786	6.89744	-7.16855
TNFRSF1B.3152.57.1	Pallidum	17	0.776612	4.51531	0.863441	0.994754	9.62662	-8.07339
TNFRSF1B.8368.102.3	Pallidum	25	1.44893	3.34538	0.664932	0.972831	8.00588	-5.10802
TNFRSF21.5404.53.3	Pallidum	22	0.131471	3.7864	0.972301	0.997786	7.55282	-7.28988
TNFRSF21.9259.35.3	Pallidum	21	6.7808	4.84608	0.161743	0.952489	16.2791	-2.71753
TNFRSF4.3730.81.2	Pallidum	26	-4.9908	3.34696	0.135923	0.952489	1.56924	-11.5508
TNFRSF6B.5070.76.3	Pallidum	21	-1.31091	3.81667	0.731245	0.975829	6.16976	-8.79159
TNFRSF8.2605.49.2	Pallidum	16	-5.08307	4.50774	0.259475	0.952489	3.7521	-13.9182
TNFSF11.2917.3.2	Pallidum	24	0.125795	3.51901	0.971484	0.997786	7.02306	-6.77147
TNFSF12.5939.42.3	Pallidum	37	2.38257	2.63255	0.365443	0.952489	7.54236	-2.77723
TNFSF13B.3059.50.2	Pallidum	13	2.28306	5.30029	0.666656	0.972831	12.6716	-8.10552
TNFSF14.5355.69.3	Pallidum	15	5.4538	4.13026	0.186684	0.952489	13.5491	-2.6415
TNFSF15.14057.68.3	Pallidum	27	-3.53598	4.09736	0.388142	0.952489	4.49484	-11.5668
TNFSF15.2968.61.1	Pallidum	27	-4.50551	3.3452	0.178026	0.952489	2.05109	-11.0621
TNFSF18.2708.54.2	Pallidum	18	-6.02534	3.93417	0.125636	0.952489	1.68563	-13.7363
TNFSF4.14030.21.3	Pallidum	19	-5.15776	5.12752	0.314465	0.952489	4.89219	-15.2077
TNFSF4.2839.2.1	Pallidum	18	6.08431	4.89446	0.21383	0.952489	15.6774	-3.50883
TNFSF8.3421.54.2	Pallidum	26	-3.32196	4.02734	0.409456	0.952489	4.57164	-11.2156
TNFSF9.2599.51.2	Pallidum	18	-5.78963	4.25817	0.17394	0.952489	2.55639	-14.1356
TNMD.6578.29.3	Pallidum	20	-2.16739	4.34818	0.618161	0.971075	6.35505	-10.6898
TNNI3.5441.67.3	Pallidum	26	2.54442	3.65536	0.486379	0.959733	9.70893	-4.62008
TNNI3.5930.54.3	Pallidum	16	-4.65138	5.20115	0.371162	0.952489	5.54288	-14.8456
TNR.11302.237.3	Pallidum	25	1.51664	3.6175	0.675033	0.973683	8.60694	-5.57366
TNS2.11667.29.3	Pallidum	37	-7.46732	2.33609	0.00139104	0.528061	-2.88858	-12.0461
TNS4.9927.96.3	Pallidum	18	0.779077	3.79054	0.837157	0.992679	8.20854	-6.65039
TNXB.5698.60.3	Pallidum	33	0.232215	2.10721	0.912251	0.997786	4.36235	-3.89792
TOLLIP.13963.7.3	Pallidum	23	4.83801	3.56879	0.175211	0.952489	11.8328	-2.15681
TOM1L1.13652.2.3	Pallidum	29	-0.668104	3.0889	0.82876	0.991482	5.38614	-6.72234
TOP1.2876.74.2	Pallidum	20	-1.22469	3.95036	0.756546	0.983118	6.51802	-8.9674
TOPBP1.9947.22.3	Pallidum	17	2.12248	4.20266	0.613536	0.971075	10.3597	-6.11473
TOR1AIP1.9039.47.3	Pallidum	32	-4.69214	2.38629	0.0492653	0.952489	-0.0150055	-9.36927
TOR1AIP2.10553.8.3	Pallidum	20	-3.57494	3.83752	0.351556	0.952489	3.9466	-11.0965
TOR1AIP2.10640.9.3	Pallidum	12	-3.72167	4.98088	0.454948	0.958925	6.04085	-13.4842
TOX3.12717.65.3	Pallidum	18	3.31513	4.11103	0.420012	0.953355	11.3727	-4.74248
TP53.6152.111.3	Pallidum	21	-0.179815	3.81387	0.962396	0.997786	7.29538	-7.65501
TP53I11.13022.20.3	Pallidum	34	6.82704	3.62126	0.0593937	0.952489	13.9247	-0.270624
TP63.10040.63.3	Pallidum	17	5.04278	4.84034	0.297494	0.952489	14.5298	-4.44429
TPI1.4309.59.3	Pallidum	30	0.870701	2.83632	0.758857	0.983118	6.42989	-4.68849
TPK1.12018.84.3	Pallidum	16	4.20963	7.16394	0.556792	0.960885	18.2509	-9.83169
TPM1.5033.27.1	Pallidum	17	-5.03255	4.3021	0.242087	0.952489	3.39958	-13.4647
TPM2.4472.5.2	Pallidum	19	-1.36241	4.83641	0.778174	0.985247	8.11695	-10.8418
TPM3.12372.50.3	Pallidum	21	0.885424	4.04566	0.826761	0.991482	8.81491	-7.04406
TPO.3873.51.2	Pallidum	20	-0.831079	4.10522	0.839569	0.992679	7.21514	-8.8773
TPPP2.12800.5.3	Pallidum	29	2.21888	4.18176	0.595689	0.967138	10.4151	-5.97736
TPSB2.3403.1.2	Pallidum	37	0.348058	1.85229	0.85095	0.993477	3.97855	-3.28243
TPSG1.14103.12.3	Pallidum	24	5.05424	3.6588	0.167159	0.952489	12.2255	-2.11702
TPST1.7928.183.3	Pallidum	26	-3.05293	3.61358	0.398194	0.952489	4.02967	-10.1355
TPST2.8024.64.3	Pallidum	33	0.677849	2.76382	0.806257	0.987218	6.09493	-4.73924
TPT1.3872.2.1	Pallidum	24	2.38258	4.23131	0.573378	0.966821	10.6759	-5.91079
TRA2B.12373.73.3	Pallidum	20	1.44759	3.60661	0.688146	0.973683	8.51655	-5.62136
TRAF4.13041.47.3	Pallidum	13	5.81873	5.30946	0.273115	0.952489	16.2253	-4.5878
TRAT1.7224.11.3	Pallidum	22	3.83343	3.69427	0.299425	0.952489	11.0742	-3.40735
TREM1.9266.1.3	Pallidum	27	-2.16896	2.19555	0.323207	0.952489	2.13432	-6.47224
TREML1.9329.28.3	Pallidum	30	1.14794	3.30512	0.728349	0.975829	7.62598	-5.33009
TREML2.5736.1.3	Pallidum	33	4.11892	2.37351	0.082675	0.952489	8.771	-0.533157
TREML4.11139.4.3	Pallidum	18	-5.01075	4.00712	0.21113	0.952489	2.84319	-12.8647
TRH.5659.11.3	Pallidum	24	-1.84429	4.22836	0.662712	0.972831	6.4433	-10.1319
TSG101.13044.5.3	Pallidum	11	5.91683	5.5447	0.28592	0.952489	16.7844	-4.95078
TSLP.3010.53.2	Pallidum	21	-6.1576	3.7705	0.102448	0.952489	1.23257	-13.5478
TSN.12477.42.3	Pallidum	19	-4.57622	4.03156	0.256334	0.952489	3.32563	-12.4781
TSNARE1.7069.9.4	Pallidum	25	-6.97757	3.35825	0.0377331	0.952489	-0.395409	-13.5597
TSR3.7018.10.3	Pallidum	19	-0.783685	4.13116	0.849543	0.993252	7.31338	-8.88075
TSSK2.7873.32.3	Pallidum	21	2.56716	3.70097	0.487905	0.959733	9.82106	-4.68674
TST.12663.1.3	Pallidum	47	3.64271	1.5878	0.02178	0.883741	6.75481	0.530616
TSTA3.12657.2.3	Pallidum	14	4.56849	4.90363	0.351515	0.952489	14.1796	-5.04263
TTC17.8800.14.3	Pallidum	18	-3.05113	5.15555	0.553975	0.960885	7.05375	-13.156
TTC17.9550.153.3	Pallidum	20	-2.07238	3.885	0.593736	0.967138	5.54222	-9.68697
TTC9B.9386.42.3	Pallidum	18	-2.56994	4.05673	0.526408	0.959733	5.38126	-10.5211
TTL.13973.62.3	Pallidum	13	2.37274	4.36581	0.586797	0.967138	10.9297	-6.18425
TTMP.7963.36.3	Pallidum	9	8.23821	8.4422	0.329145	0.952489	24.7849	-8.30849
TTN.11352.42.3	Pallidum	13	-4.91623	5.75376	0.392862	0.952489	6.36114	-16.1936
TUFT1.5690.49.3	Pallidum	26	1.29208	3.36369	0.700885	0.973683	7.88492	-5.30076
TWF1.12871.10.3	Pallidum	30	-6.58712	3.39975	0.0526807	0.952489	0.0763967	-13.2506
TWSG1.9234.8.3	Pallidum	17	-6.44013	4.24619	0.129347	0.952489	1.88241	-14.7627
TXLNA.9065.28.3	Pallidum	25	3.96975	4.27014	0.352551	0.952489	12.3392	-4.39972
TXN.8813.160.3	Pallidum	18	-2.94	4.47675	0.511356	0.959733	5.83442	-11.7144
TXNDC11.8769.30.3	Pallidum	21	3.06265	3.71617	0.40986	0.952489	10.3463	-4.22104
TXNDC12.4815.25.3	Pallidum	81	2.97262	0.931888	0.00142326	0.528061	4.79912	1.14612
TXNDC5.11212.7.3	Pallidum	37	-4.57882	2.74922	0.0958141	0.952489	0.809661	-9.96729
TXNIP.11682.7.3	Pallidum	19	-3.43982	4.14422	0.406523	0.952489	4.68286	-11.5625
TXNRD1.13967.14.3	Pallidum	25	7.11703	3.09219	0.021357	0.883741	13.1777	1.05633
TYK2.5260.80.3	Pallidum	22	3.57642	4.2135	0.395993	0.952489	11.8349	-4.68204
TYMSOS.8263.64.3	Pallidum	18	2.58374	3.9168	0.509475	0.959733	10.2607	-5.09319
TYRO3.2611.72.2	Pallidum	21	-2.23501	4.08533	0.584322	0.967138	5.77224	-10.2423
U2AF2.13577.25.3	Pallidum	12	-2.12178	5.37541	0.693049	0.973683	8.41402	-12.6576
UAP1.13580.2.3	Pallidum	17	-0.054277	5.49706	0.992122	0.998299	10.72	-10.8285
UBB.6641.60.3	Pallidum	27	0.848632	3.60833	0.814064	0.988159	7.92097	-6.2237
UBB.6651.74.3	Pallidum	20	-0.221562	4.75781	0.962857	0.997786	9.10375	-9.54687
UBC.6647.55.3	Pallidum	25	4.28609	3.614	0.235635	0.952489	11.3695	-2.79735
UBE2B.9865.40.3	Pallidum	29	-4.5082	3.26932	0.167912	0.952489	1.89966	-10.9161
UBE2D4.13475.10.3	Pallidum	25	0.21732	3.00686	0.942383	0.997786	6.11077	-5.67613
UBE2G2.9199.6.3	Pallidum	31	-2.0953	3.20997	0.513918	0.959733	4.19623	-8.38684
UBE2I.2877.3.1	Pallidum	32	0.418303	2.40389	0.861857	0.994754	5.12992	-4.29331
UBE2J1.6900.30.3	Pallidum	24	-0.640284	3.80943	0.866521	0.994754	6.82621	-8.10677
UBE2J2.6601.1.3	Pallidum	20	-0.965099	4.9218	0.844542	0.992679	8.68163	-10.6118
UBE2J2.8802.24.3	Pallidum	13	-1.42069	4.57682	0.756249	0.983118	7.54987	-10.3913
UBE2L3.3874.8.1	Pallidum	17	-4.49466	4.05778	0.268007	0.952489	3.45859	-12.4479
UBE2N.3905.62.1	Pallidum	21	2.82431	4.12117	0.493144	0.959733	10.9018	-5.25318
UBE2T.12400.25.3	Pallidum	16	0.703484	6.33711	0.911608	0.997786	13.1242	-11.7173
UBE2V1.11626.7.3	Pallidum	17	3.34414	4.378	0.444956	0.958925	11.925	-5.23674
UBL4A.11490.42.3	Pallidum	23	1.06655	3.08606	0.729641	0.975829	7.11522	-4.98212
UBQLN4.12720.71.3	Pallidum	21	2.42712	3.90996	0.534763	0.960885	10.0906	-5.2364
UBTD2.12875.28.3	Pallidum	31	3.21368	3.09053	0.29841	0.952489	9.27112	-2.84375
UBXN4.9970.7.3	Pallidum	24	3.25709	3.4013	0.338264	0.952489	9.92364	-3.40946
UBXN4.9997.12.3	Pallidum	20	-6.1536	4.01134	0.125017	0.952489	1.70863	-14.0158
UCK2.12515.45.3	Pallidum	21	-0.207853	4.05748	0.959144	0.997786	7.7448	-8.16051
UCMA.10977.55.3	Pallidum	37	-1.49001	2.44448	0.542165	0.960885	3.30116	-6.28119
UFC1.3405.6.2	Pallidum	21	-0.699885	3.28037	0.83105	0.991482	5.72965	-7.12941
UFM1.3836.51.2	Pallidum	15	2.75508	4.06534	0.497962	0.959733	10.7231	-5.21298
UGP2.13939.14.3	Pallidum	15	1.36981	4.72395	0.771838	0.985247	10.6288	-7.88913
UGT1A6.7891.45.3	Pallidum	29	-0.861356	3.21739	0.788916	0.986583	5.44473	-7.16745
UGT1A8.8899.75.3	Pallidum	23	1.48801	4.06294	0.714187	0.973683	9.45137	-6.47536
UGT2A1.8907.11.3	Pallidum	15	0.442154	4.24917	0.917124	0.997786	8.77052	-7.88622
ULBP1.14081.5.3	Pallidum	12	-0.104775	5.02549	0.983366	0.998299	9.74518	-9.95473
ULBP1.3081.70.2	Pallidum	20	-6.13443	3.79897	0.106362	0.952489	1.31154	-13.5804
ULBP2.3082.9.2	Pallidum	13	3.74674	4.95913	0.449934	0.958925	13.4666	-5.97315
ULBP3.2747.3.2	Pallidum	17	2.02637	4.37387	0.643157	0.972831	10.5992	-6.54642
ULK3.12437.18.3	Pallidum	18	3.79503	4.29868	0.377325	0.952489	12.2204	-4.63038
UMODL1.9114.84.3	Pallidum	26	-0.301665	4.11872	0.941613	0.997786	7.77102	-8.37435
UNC13A.14052.26.3	Pallidum	19	-3.89723	3.85915	0.312559	0.952489	3.66671	-11.4612
UNC5A.7975.97.3	Pallidum	21	4.78427	4.32666	0.268828	0.952489	13.2645	-3.69598
UNC5B.7776.20.3	Pallidum	24	6.16781	4.09849	0.13235	0.952489	14.2008	-1.86523
UNC5C.5139.32.3	Pallidum	33	5.5082	2.92559	0.0597315	0.952489	11.2424	-0.225943
UNC5D.5140.56.3	Pallidum	21	-1.63861	3.74433	0.66166	0.972831	5.70029	-8.9775
UNC5D.8624.16.3	Pallidum	30	-5.22391	3.32351	0.115996	0.952489	1.29017	-11.738
UNC93B1.13487.24.3	Pallidum	29	-1.89361	2.98126	0.525318	0.959733	3.94967	-7.73688
UPK3B.8286.44.3	Pallidum	12	-2.19264	5.02373	0.662506	0.972831	7.65387	-12.0391
UPK3BL.6633.43.3	Pallidum	13	-4.59025	4.44615	0.30188	0.952489	4.1242	-13.3047
UQCC3.8228.10.3	Pallidum	27	-4.38238	3.50456	0.211125	0.952489	2.48656	-11.2513
UQCRB.12957.62.3	Pallidum	19	-1.71168	3.7798	0.650658	0.972831	5.69674	-9.12009
UROS.11248.43.3	Pallidum	16	-10.2746	4.2588	0.0158408	0.874919	-1.92737	-18.6219
USB1.11328.9.3	Pallidum	17	-4.92481	4.16642	0.237196	0.952489	3.24138	-13.091
USE1.8057.78.3	Pallidum	22	3.26094	4.54479	0.473059	0.959733	12.1687	-5.64685
USP21.12681.63.3	Pallidum	22	5.40479	3.06158	0.0775036	0.952489	11.4055	-0.595913
USP25.9215.117.3	Pallidum	29	0.233333	2.15327	0.913708	0.997786	4.45375	-3.98708
USP8.13450.49.3	Pallidum	20	1.83385	4.78618	0.701605	0.973683	11.2148	-7.54706
UST.8364.74.3	Pallidum	20	3.54057	4.33119	0.413666	0.952489	12.0297	-4.94856
UTS2R.13530.5.3	Pallidum	25	1.6275	3.45611	0.637708	0.972831	8.40148	-5.14648
UXS1.8258.22.3	Pallidum	18	-0.218362	4.42488	0.960641	0.997786	8.4544	-8.89112
VAMP3.7903.18.3	Pallidum	20	-3.24636	4.67945	0.487839	0.959733	5.92535	-12.4181
VAMP4.7732.45.3	Pallidum	22	-4.67977	3.78303	0.216071	0.952489	2.73496	-12.0945
VAMP5.8290.1.3	Pallidum	17	-1.64395	4.11552	0.689561	0.973683	6.42246	-9.71036
VAMP8.7064.2.4	Pallidum	20	0.428712	3.915	0.912802	0.997786	8.10212	-7.2447
VAPA.7167.102.3	Pallidum	21	3.85096	3.56132	0.279551	0.952489	10.8312	-3.12923
VAPB.7181.17.3	Pallidum	18	-5.34398	4.22137	0.205536	0.952489	2.9299	-13.6179
VARS.13083.18.3	Pallidum	39	0.634765	1.63863	0.698479	0.973683	3.84649	-2.57696
VAV3.9830.109.3	Pallidum	34	4.39705	3.01098	0.144198	0.952489	10.2986	-1.50448
VCAM1.2967.8.1	Pallidum	37	2.26973	2.73384	0.406407	0.952489	7.62805	-3.0886
VCAN.9561.21.3	Pallidum	22	5.36366	3.77849	0.155747	0.952489	12.7695	-2.04219
VCL.8750.46.3	Pallidum	20	-6.52805	3.93429	0.0970617	0.952489	1.18316	-14.2393
VCY.6295.67.3	Pallidum	18	0.829073	4.73138	0.8609	0.994754	10.1026	-8.44443
VEGFA.14032.2.3	Pallidum	36	-1.86575	2.11954	0.378718	0.952489	2.28855	-6.02006
VEGFA.2597.8.3	Pallidum	36	-3.0394	2.44893	0.214564	0.952489	1.7605	-7.8393
VEGFC.3132.1.1	Pallidum	24	4.56349	4.23856	0.281632	0.952489	12.8711	-3.74409
VIMP.11286.78.3	Pallidum	28	-2.52648	2.70515	0.35033	0.952489	2.77562	-7.82857
VIT.6234.74.3	Pallidum	33	-2.92026	3.1661	0.356344	0.952489	3.28529	-9.12581
VPS24.12508.9.3	Pallidum	23	0.4465	3.55515	0.900054	0.997786	7.41459	-6.52159
VPS29.14318.1.3	Pallidum	42	2.61523	1.48785	0.0787947	0.952489	5.53141	-0.300958
VPS4A.11476.43.3	Pallidum	24	2.14816	3.71822	0.56344	0.962531	9.43586	-5.13955
VPS4B.12668.7.3	Pallidum	26	5.37999	3.25611	0.0984779	0.952489	11.762	-1.00198
VRK1.12553.5.3	Pallidum	19	4.6681	4.18064	0.264165	0.952489	12.8621	-3.52594
VSIG1.8367.142.3	Pallidum	26	2.5841	3.44853	0.453657	0.958925	9.34322	-4.17503
VSIG2.8018.43.3	Pallidum	24	-2.6345	3.3706	0.434442	0.955202	3.97186	-9.24087
VSTM2L.6549.60.3	Pallidum	18	4.52384	4.32362	0.295419	0.952489	12.9981	-3.95046
VSTM4.7242.14.3	Pallidum	30	-5.60893	3.4868	0.1077	0.952489	1.22521	-12.4431
VTA1.4209.60.2	Pallidum	24	1.58115	3.45135	0.646862	0.972831	8.3458	-5.1835
VTI1A.7952.2.3	Pallidum	25	1.3759	4.24793	0.746014	0.977473	9.70185	-6.95004
VTI1B.8963.8.3	Pallidum	23	1.01375	3.56258	0.775986	0.985247	7.9964	-5.9689
VTN.13125.45.3	Pallidum	70	-1.50318	1.20746	0.213165	0.952489	0.863444	-3.86981
VTN.8280.238.3	Pallidum	30	-4.36677	3.00015	0.145527	0.952489	1.51353	-10.2471
VWC2.11121.56.3	Pallidum	30	-5.14764	2.75256	0.0614667	0.952489	0.247391	-10.5427
VWC2L.7995.16.3	Pallidum	17	5.04267	4.9955	0.312762	0.952489	14.8338	-4.7485
WBP1.10943.36.3	Pallidum	15	-8.20471	4.32048	0.0575605	0.952489	0.26342	-16.6728
WBP1L.9532.5.3	Pallidum	16	-1.11749	7.26237	0.877709	0.994754	13.1168	-15.3517
WDR1.10723.41.3	Pallidum	21	2.00146	3.51294	0.568855	0.964239	8.88681	-4.8839
WFDC10A.13429.3.3	Pallidum	26	-1.16515	3.96405	0.768812	0.985247	6.6044	-8.9347
WFDC12.6037.6.3	Pallidum	20	-1.26969	3.83214	0.740397	0.975829	6.2413	-8.78069
WFDC13.9345.436.3	Pallidum	23	4.96231	3.61634	0.170004	0.952489	12.0503	-2.12572
WFDC2.11388.75.3	Pallidum	26	0.660744	3.38951	0.845442	0.992679	7.30418	-5.9827
WFDC3.6384.19.3	Pallidum	21	-4.95059	3.46667	0.153276	0.952489	1.84407	-11.7453
WFDC5.6969.14.3	Pallidum	25	2.15127	3.84231	0.575554	0.967138	9.6822	-5.37965
WFIKKN1.3191.50.2	Pallidum	23	0.14812	3.61583	0.967324	0.997786	7.23514	-6.9389
WFIKKN2.13408.23.3	Pallidum	32	0.219309	2.07255	0.915728	0.997786	4.28151	-3.84289
WFIKKN2.3235.50.2	Pallidum	35	-1.87678	2.17063	0.387246	0.952489	2.37766	-6.13122
WIF1.2848.2.2	Pallidum	20	-7.50644	4.13842	0.069702	0.952489	0.604861	-15.6177
WISP1.13692.154.3	Pallidum	28	-1.33284	1.97278	0.499285	0.959733	2.53381	-5.19949
WISP3.5927.4.3	Pallidum	23	1.30327	3.70813	0.725242	0.974609	8.5712	-5.96467
WNK3.5493.17.3	Pallidum	22	4.33505	3.78494	0.252067	0.952489	11.7535	-3.08342
WNT7A.4889.82.1	Pallidum	24	-5.49299	3.76764	0.144857	0.952489	1.89159	-12.8776
WSCD2.6274.15.3	Pallidum	18	-7.90835	3.89494	0.0423142	0.952489	-0.274269	-15.5424
XCL1.14078.69.3	Pallidum	18	-1.53823	4.0957	0.707234	0.973683	6.48934	-9.56581
XCL1.4143.74.2	Pallidum	19	0.688424	3.88483	0.859345	0.994754	8.30269	-6.92584
XDH.11264.33.3	Pallidum	22	3.05202	3.85964	0.429088	0.953355	10.6169	-4.51287
XG.8044.90.3	Pallidum	33	0.599971	2.9167	0.837024	0.992679	6.3167	-5.11676
XPNPEP1.3481.87.1	Pallidum	20	1.84166	4.43384	0.677876	0.973683	10.532	-6.84867
XRCC1.12535.2.3	Pallidum	17	0.177182	4.27371	0.96693	0.997786	8.55366	-8.19929
XRCC4.9886.28.3	Pallidum	17	1.38815	4.20577	0.741357	0.975829	9.63145	-6.85516
XXYLT1.6375.75.3	Pallidum	26	-1.51662	3.25455	0.641215	0.972831	4.86229	-7.89554
YBX2.6372.7.3	Pallidum	17	1.99879	3.40462	0.557148	0.960885	8.67184	-4.67426
YES1.2878.66.2	Pallidum	22	5.03262	3.78346	0.183464	0.952489	12.4482	-2.38295
YIPF6.9984.12.3	Pallidum	19	-5.23038	4.01095	0.192225	0.952489	2.63108	-13.0918
YTHDC1.8878.48.3	Pallidum	24	5.25508	4.1108	0.201123	0.952489	13.3122	-2.80208
YWHAB.YWHAE.YWHAG.YWHAH.YWHAQ.YWHAZ.SFN.4707.50.2	Pallidum	17	1.91724	4.29239	0.655121	0.972831	10.3303	-6.49585
YWHAE.14157.21.3	Pallidum	13	1.02049	6.48471	0.874955	0.994754	13.7305	-11.6895
YWHAQ.7625.27.3	Pallidum	19	3.76301	4.00353	0.347258	0.952489	11.6099	-4.08392
YWHAZ.5858.6.5	Pallidum	25	4.26916	3.83951	0.26618	0.952489	11.7946	-3.25628
ZAP70.3837.6.2	Pallidum	24	-4.59193	3.55349	0.196278	0.952489	2.37292	-11.5568
ZAP70.4475.60.3	Pallidum	16	-7.17593	5.31392	0.176887	0.952489	3.23935	-17.5912
ZAP70.4476.22.2	Pallidum	18	-2.50657	3.86271	0.516393	0.959733	5.06434	-10.0775
ZBTB33.12785.49.3	Pallidum	18	-3.68553	4.08911	0.367428	0.952489	4.32914	-11.7002
ZDHHC14.11677.17.3	Pallidum	22	-6.92881	4.14933	0.094946	0.952489	1.20386	-15.0615
ZFP91.13651.54.3	Pallidum	17	13.8335	4.5594	0.00241287	0.528096	22.7699	4.89707
ZFYVE27.9102.28.3	Pallidum	18	4.80278	5.30196	0.365015	0.952489	15.1946	-5.58906
ZHX3.10036.201.3	Pallidum	26	4.1583	3.41269	0.223041	0.952489	10.8472	-2.53057
ZNF10.11567.23.3	Pallidum	23	2.04951	3.5946	0.568566	0.964239	9.09492	-4.9959
ZNF134.12787.47.3	Pallidum	22	-2.73873	4.12259	0.506484	0.959733	5.34155	-10.819
ZNF174.11486.26.3	Pallidum	25	1.0309	3.50745	0.768822	0.985247	7.9055	-5.84371
ZNF175.12716.3.3	Pallidum	30	-2.87504	3.09065	0.352248	0.952489	3.18264	-8.93272
ZNF18.11372.2.3	Pallidum	18	1.32439	4.527	0.769863	0.985247	10.1973	-7.54852
ZNF180.12771.19.3	Pallidum	16	-7.3068	4.37501	0.0948951	0.952489	1.26821	-15.8818
ZNF23.11565.58.3	Pallidum	25	0.00214084	3.62707	0.999529	0.99962	7.11119	-7.10691
ZNF264.9993.11.3	Pallidum	19	-7.75548	3.83649	0.0432275	0.952489	-0.235963	-15.275
ZNF276.14692.3.3	Pallidum	27	-1.71289	3.30196	0.603936	0.967138	4.75895	-8.18473
ZNF329.12803.9.3	Pallidum	20	-1.2443	5.06451	0.805923	0.987218	8.68215	-11.1707
ZNF334.12763.69.3	Pallidum	31	3.56529	3.19211	0.264034	0.952489	9.82182	-2.69124
ZNF358.10529.19.3	Pallidum	16	3.06649	4.31922	0.477727	0.959733	11.5322	-5.39919
ZNF382.14616.16.3	Pallidum	21	0.16847	4.3306	0.968968	0.997786	8.65645	-8.31951
ZNF410.12843.6.3	Pallidum	21	2.18588	3.7347	0.558353	0.960885	9.5059	-5.13414
ZNF415.12811.55.3	Pallidum	14	2.02019	4.65818	0.664516	0.972831	11.1502	-7.10984
ZNF566.12795.2.3	Pallidum	12	-1.30667	4.97356	0.792763	0.986583	8.4415	-11.0548
ZNF75D.11596.47.3	Pallidum	14	4.6613	4.85791	0.337294	0.952489	14.1828	-4.86021
ZNF774.12760.34.3	Pallidum	25	-3.71408	3.54436	0.294692	0.952489	3.23286	-10.661
ZNF843.8321.27.3	Pallidum	18	3.8113	3.99002	0.339472	0.952489	11.6317	-4.00914
ZNRF3.13428.52.3	Pallidum	13	-5.88149	4.87558	0.227696	0.952489	3.67464	-15.4376
ZNRF3.14122.132.3	Pallidum	22	-2.50005	4.25846	0.557152	0.960885	5.84655	-10.8466
ZNRF4.9467.24.3	Pallidum	17	-3.88391	4.45332	0.383133	0.952489	4.84461	-12.6124
ZP4.7766.25.3	Pallidum	30	-4.32785	3.15327	0.169909	0.952489	1.85256	-10.5083
ZPLD1.5590.11.3	Pallidum	18	3.57158	4.26576	0.402443	0.952489	11.9325	-4.78932

### Sheet: Putamen
Results of MR Analysis between plasma proteins and putamen volume
SOMAMER_ID (Exposure)	Region (Outcome)	N SNPs	Beta	SE	pval	P.adjusted	Beta-upper	Beta-lower
A1CF.12423.38.3	Putamen	39	-13.011	7.89186	0.0992181	0.965311	2.45708	-28.479
A4GALT.8759.29.3	Putamen	15	-0.728317	13.6477	0.957441	0.997772	26.0211	-27.4778
AARS.12340.17.3	Putamen	20	-9.68051	12.4443	0.436623	0.997772	14.7103	-34.0713
ABCC6.8935.22.3	Putamen	17	10.5618	13.9482	0.448919	0.997772	37.9003	-16.7766
ABHD12.7825.7.3	Putamen	20	8.00757	13.7065	0.559074	0.997772	34.8723	-18.8572
ABHD14A.5715.4.3	Putamen	23	-6.88004	9.27873	0.458399	0.997772	11.3063	-25.0663
ABL1.3341.33.4	Putamen	11	-2.62449	20.3633	0.89745	0.997772	37.2875	-42.5365
ABL2.5261.13.3	Putamen	20	-8.6265	10.7784	0.423507	0.997772	12.4991	-29.7521
ABLIM3.13578.98.3	Putamen	20	8.12247	12.9473	0.530432	0.997772	33.4992	-17.2543
ABO.9253.52.3	Putamen	44	3.79145	3.3337	0.255408	0.997772	10.3255	-2.7426
ACACB.12900.29.3	Putamen	18	-27.6158	13.2663	0.0373742	0.858677	-1.61389	-53.6178
ACAN.3280.49.2	Putamen	22	1.53362	12.7603	0.904336	0.997772	26.5439	-23.4766
ACAP2.12343.14.3	Putamen	18	-11.5924	11.9914	0.333681	0.997772	11.9107	-35.0954
ACBD6.10075.75.3	Putamen	25	-1.61764	10.6328	0.87908	0.997772	19.2227	-22.458
ACBD7.13563.259.3	Putamen	28	-2.81002	10.0947	0.780731	0.997772	16.9755	-22.5956
ACE2.2805.6.2	Putamen	24	-33.5326	13.0725	0.0103138	0.624454	-7.91052	-59.1546
ACLY.12700.9.3	Putamen	19	-6.29819	12.379	0.610908	0.997772	17.9647	-30.5611
ACP1.3858.5.1	Putamen	48	5.51216	5.29524	0.297892	0.997772	15.8908	-4.86652
ACP2.9237.54.3	Putamen	24	9.88281	9.29771	0.287814	0.997772	28.1063	-8.3407
ACP5.3232.28.2	Putamen	27	-2.78342	8.45174	0.741905	0.997772	13.782	-19.3488
ACPL2.6079.59.3	Putamen	28	-6.67178	8.58111	0.436866	0.997772	10.1472	-23.4907
ACVR1B.2806.49.2	Putamen	17	8.5688	16.2762	0.598566	0.997772	40.4701	-23.3325
ACVRL1.2969.11.1	Putamen	15	-4.6928	18.1294	0.795751	0.997772	30.8408	-40.2264
ACYP2.12812.25.3	Putamen	23	-10.5149	9.79583	0.283091	0.997772	8.68497	-29.7147
ADAM11.6586.19.3	Putamen	29	-10.2465	9.51079	0.281322	0.997772	8.39466	-28.8876
ADAM12.4420.7.2	Putamen	21	-6.83243	13.4515	0.611503	0.997772	19.5325	-33.1974
ADAM19.8948.13.3	Putamen	15	-6.58986	14.2952	0.64481	0.997772	21.4287	-34.6084
ADAM23.7049.2.3	Putamen	46	5.16978	6.14814	0.400422	0.997772	17.2201	-6.88058
ADAM29.13549.15.3	Putamen	20	-3.39937	12.4984	0.785634	0.997772	21.0976	-27.8963
ADAM9.3795.6.2	Putamen	21	-0.0324521	15.7872	0.99836	0.999273	30.9105	-30.9754
ADAMTS1.3174.2.1	Putamen	15	-11.7531	14.4303	0.415374	0.997772	16.5303	-40.0365
ADAMTS13.3175.51.5	Putamen	31	-5.03082	6.40915	0.432487	0.997772	7.53111	-17.5927
ADAMTS15.4533.76.2	Putamen	17	5.43733	14.0361	0.698474	0.997772	32.9481	-22.0734
ADAMTS3.8845.2.3	Putamen	24	7.59521	12.9027	0.556094	0.997772	32.8845	-17.6941
ADAMTS4.2809.25.2	Putamen	22	-19.5604	11.1726	0.0799905	0.95326	2.33797	-41.4587
ADAMTS5.3168.8.2	Putamen	31	1.34502	8.06997	0.86763	0.997772	17.1622	-14.4721
ADAMTS6.6441.62.3	Putamen	19	-6.91973	8.96286	0.440088	0.997772	10.6475	-24.4869
ADAMTSL1.6575.79.3	Putamen	23	-2.09719	12.9011	0.870866	0.997772	23.189	-27.3834
ADCK4.9794.17.3	Putamen	17	-27.7339	13.1992	0.0356256	0.858677	-1.86341	-53.6045
ADCYAP1.4593.11.1	Putamen	16	-0.499536	14.4391	0.972402	0.997772	27.8012	-28.8002
ADCYAP1.4594.22.2	Putamen	26	-17.2034	10.4846	0.100836	0.965311	3.34653	-37.7532
ADCYAP1.8285.64.3	Putamen	11	22.0951	17.1727	0.19822	0.997772	55.7535	-11.5634
ADGRF1.11243.90.3	Putamen	33	-6.37251	7.22563	0.377813	0.997772	7.78972	-20.5347
ADGRF5.6409.57.3	Putamen	43	-9.05554	4.25802	0.0334449	0.858677	-0.70982	-17.4013
ADGRG5.4551.72.3	Putamen	17	5.69356	14.3351	0.691237	0.997772	33.7903	-22.4032
ADH1B.9834.62.3	Putamen	38	-0.819341	7.90848	0.917484	0.997772	14.6813	-16.32
ADH4.8325.37.3	Putamen	24	-6.31767	13.1393	0.630644	0.997772	19.4354	-32.0708
ADM.14115.34.3	Putamen	27	-4.11154	9.28711	0.657972	0.997772	14.0912	-22.3143
ADPGK.6221.1.3	Putamen	20	-0.220599	12.4073	0.985815	0.997772	24.0977	-24.5389
ADRBK1.3347.9.2	Putamen	29	-5.82659	8.4261	0.489256	0.997772	10.6886	-22.3417
ADSS.12644.63.3	Putamen	28	-9.30375	9.32884	0.318614	0.997772	8.98077	-27.5883
ADSSL1.13998.26.3	Putamen	24	-9.6446	12.2126	0.42969	0.997772	14.2922	-33.5814
AFP.5792.8.2	Putamen	25	-4.38835	10.8733	0.686515	0.997772	16.9234	-25.7001
AGER.4125.52.2	Putamen	32	24.5643	10.5358	0.0197268	0.794455	45.2146	3.91411
AGFG1.11681.8.3	Putamen	40	-13.5803	7.47801	0.0693653	0.944923	1.07659	-28.2372
AGGF1.8051.10.3	Putamen	15	12.1197	15.8971	0.445829	0.997772	43.2779	-19.0385
AGO1.11651.24.3	Putamen	21	-6.61304	11.9066	0.578616	0.997772	16.724	-29.95
AGR2.4959.2.1	Putamen	16	1.47635	16.1507	0.927166	0.997772	33.1318	-30.1791
AGRP.2813.11.2	Putamen	22	19.52	12.3292	0.113368	0.972296	43.6851	-4.64521
AHSA1.11633.89.3	Putamen	25	-24.9084	9.69833	0.0102192	0.624454	-5.89971	-43.9171
AHSG.3581.53.3	Putamen	35	1.60935	5.92952	0.786073	0.997772	13.2312	-10.0125
AIF1.2849.49.1	Putamen	22	-5.32993	8.96461	0.552143	0.997772	12.2407	-22.9006
AIFM1.13424.51.3	Putamen	19	-15.4177	13.0114	0.236044	0.997772	10.0847	-40.92
AIFM1.9522.3.3	Putamen	18	24.6656	13.7957	0.07379	0.952666	51.7052	-2.37406
AIMP1.2714.78.2	Putamen	13	-0.937897	13.938	0.94635	0.997772	26.3806	-28.2564
AK1.5012.67.1	Putamen	13	-12.5926	20.6414	0.541818	0.997772	27.8645	-53.0497
AKR1A1.4192.10.2	Putamen	30	-4.8922	6.12513	0.424459	0.997772	7.11306	-16.8975
AKR1B1.9854.36.3	Putamen	20	-3.54527	11.258	0.752829	0.997772	18.5203	-25.6109
AKR1C1.12618.50.3	Putamen	24	-8.03715	13.3827	0.548131	0.997772	18.1929	-34.2672
AKT1.AKT2.AKT3.2867.52.2	Putamen	18	-7.14621	11.3522	0.529023	0.997772	15.1041	-29.3966
AKT1.AKT2.AKT3.3392.68.2	Putamen	14	7.92828	13.7411	0.563956	0.997772	34.8608	-19.0043
AKT2.14685.17.3	Putamen	19	7.63335	12.5191	0.542035	0.997772	32.1707	-16.904
AKT2.5360.9.2	Putamen	20	-10.9186	12.9393	0.398762	0.997772	14.4424	-36.2795
ALCAM.5451.1.3	Putamen	28	22.4489	9.90899	0.0234815	0.856554	41.8705	3.02728
ALDH3A1.11480.1.3	Putamen	17	23.3646	12.3288	0.0580754	0.899347	47.5291	-0.79979
ALDH3B1.12940.35.3	Putamen	22	1.21001	9.95274	0.903235	0.997772	20.7174	-18.2974
ALDOA.5864.10.3	Putamen	13	-2.46192	14.9374	0.869089	0.997772	26.8154	-31.7392
ALDOC.9876.20.3	Putamen	15	-2.97543	17.5996	0.865747	0.997772	31.5197	-37.4706
ALKBH5.8793.13.3	Putamen	24	-3.86637	10.9348	0.72365	0.997772	17.5658	-25.2985
ALOX15B.12422.143.3	Putamen	22	3.95742	10.0584	0.693991	0.997772	23.6719	-15.757
ALPI.10463.23.3	Putamen	21	15.08	13.4708	0.262945	0.997772	41.4826	-11.3227
AMBN.6522.57.3	Putamen	11	27.2482	18.3906	0.138437	0.993697	63.2937	-8.79738
AMELX.8578.45.3	Putamen	24	-11.8229	10.8172	0.274403	0.997772	9.37872	-33.0246
AMH.4923.79.1	Putamen	19	-14.4833	11.7268	0.216809	0.997772	8.50128	-37.4679
AMICA1.5094.62.3	Putamen	21	-10.6701	16.0599	0.506441	0.997772	20.8074	-42.1476
AMICA1.8232.90.3	Putamen	50	4.75299	5.23549	0.363963	0.997772	15.0145	-5.50857
AMIGO1.9979.13.3	Putamen	22	5.11756	12.0655	0.671459	0.997772	28.766	-18.5309
AMN.4322.28.3	Putamen	14	-1.08913	14.1074	0.938462	0.997772	26.5614	-28.7396
AMY1A.7918.114.3	Putamen	50	-3.18055	6.72984	0.636496	0.997772	10.0099	-16.371
ANAPC10.12345.4.3	Putamen	19	-8.90014	12.6709	0.482425	0.997772	15.9348	-33.7351
ANAPC7.11690.47.3	Putamen	45	5.24116	4.5721	0.251657	0.997772	14.2025	-3.72016
ANGPT1.2811.27.1	Putamen	26	-13.0882	10.522	0.21354	0.997772	7.5349	-33.7112
ANGPT2.13660.76.3	Putamen	20	6.26171	12.8128	0.62505	0.997772	31.3749	-18.8515
ANGPT2.2602.2.2	Putamen	13	-7.32305	15.8584	0.644241	0.997772	23.7594	-38.4055
ANGPT4.2500.2.3	Putamen	21	10.4918	11.4995	0.361575	0.997772	33.0309	-12.0473
ANGPTL1.11142.11.3	Putamen	24	9.2558	7.42949	0.212831	0.997772	23.8176	-5.306
ANGPTL1.9092.33.3	Putamen	36	-6.66975	6.89168	0.333146	0.997772	6.83795	-20.1774
ANGPTL3.3281.19.1	Putamen	20	27.5559	12.5499	0.0281134	0.858677	52.1538	2.95802
ANGPTL4.3796.79.2	Putamen	22	9.64499	11.3426	0.39514	0.997772	31.8765	-12.5865
ANGPTL7.6371.50.3	Putamen	26	-2.09059	10.9064	0.847989	0.997772	19.2859	-23.4671
ANK2.7624.19.3	Putamen	32	0.515601	9.11461	0.954889	0.997772	18.3802	-17.349
ANKRD27.12445.50.3	Putamen	16	-4.37642	12.9513	0.735429	0.997772	21.0082	-29.7611
ANKRD46.7851.30.3	Putamen	23	39.6374	11.2804	0.000441679	0.207147	61.747	17.5279
ANP32A.13073.14.3	Putamen	20	8.68679	12.0805	0.472096	0.997772	32.3646	-14.9911
ANP32B.4194.26.3	Putamen	26	-6.7901	10.7196	0.526456	0.997772	14.2204	-27.8006
ANXA1.4960.72.1	Putamen	25	-2.68846	8.81501	0.760377	0.997772	14.589	-19.9659
ANXA10.13605.16.3	Putamen	18	-1.43971	12.4047	0.907604	0.997772	22.8734	-25.7529
ANXA2.13700.10.3	Putamen	27	-11.4562	7.29531	0.116333	0.972296	2.84261	-25.755
ANXA2.4961.17.1	Putamen	30	-8.47195	7.06968	0.230781	0.997772	5.38461	-22.3285
ANXA9.13588.11.3	Putamen	22	19.5243	12.772	0.126344	0.989699	44.5574	-5.50882
AOC2.6434.18.3	Putamen	22	3.45175	11.5895	0.76583	0.997772	26.1672	-19.2637
AP4M1.10076.1.3	Putamen	22	-1.65058	10.0065	0.868983	0.997772	17.9622	-21.2633
APAF1.13583.19.3	Putamen	15	3.14248	13.0156	0.809215	0.997772	28.6531	-22.3681
APBB1.12822.34.3	Putamen	17	-2.86318	13.0118	0.825836	0.997772	22.6399	-28.3663
APBB1.14206.28.3	Putamen	23	-9.20361	11.3568	0.417707	0.997772	13.0557	-31.4629
APBB2.12753.6.3	Putamen	18	-9.85701	11.3322	0.384397	0.997772	12.3541	-32.0681
APBB2.12761.12.3	Putamen	22	-8.7453	13.9491	0.530696	0.997772	18.5949	-36.0855
APBB3.13589.10.3	Putamen	18	-12.1483	13.3896	0.36425	0.997772	14.0953	-38.3919
APCDD1.6599.5.3	Putamen	16	21.6989	13.7475	0.114476	0.972296	48.6439	-5.24618
APCS.2474.54.5	Putamen	15	16.1736	11.5481	0.161349	0.997772	38.8078	-6.46057
APEX1.9849.13.3	Putamen	33	-7.76289	7.98318	0.330849	0.997772	7.88414	-23.4099
APLP2.10627.87.3	Putamen	15	10.4267	14.3259	0.466724	0.997772	38.5054	-17.6521
APLP2.7915.31.3	Putamen	25	-0.941894	10.4278	0.928028	0.997772	19.4965	-21.3803
APMAP.10605.22.3	Putamen	29	-12.0482	9.61819	0.210336	0.997772	6.8035	-30.8998
APOA5.11318.20.3	Putamen	19	0.703197	12.667	0.955729	0.997772	25.5306	-24.1242
APOA5.12908.15.3	Putamen	27	0.179716	9.61937	0.985094	0.997772	19.0337	-18.6742
APOB.2797.56.2	Putamen	32	19.9923	10.2903	0.0520381	0.887649	40.1614	-0.176808
APOBEC3G.13930.3.3	Putamen	25	19.1434	11.2174	0.0879002	0.953603	41.1294	-2.84271
APOD.4712.28.2	Putamen	23	-20.019	10.2064	0.0498302	0.886847	-0.014484	-40.0235
APOD.8262.20.3	Putamen	19	-12.7725	12.4176	0.303677	0.997772	11.566	-37.111
APOE.2937.10.2	Putamen	25	8.99839	11.3076	0.426159	0.997772	31.1613	-13.1645
APOE.5312.49.3	Putamen	19	4.91509	13.0521	0.70649	0.997772	30.4972	-20.667
APOF.12370.30.3	Putamen	24	-13.3288	10.9151	0.222034	0.997772	8.06473	-34.7223
APOL1.11510.31.3	Putamen	47	7.14589	5.85023	0.221908	0.997772	18.6124	-4.32057
APOL1.9506.10.3	Putamen	39	-13.2444	5.1074	0.00950945	0.624454	-3.23387	-23.2549
APOM.10445.20.3	Putamen	33	3.03278	9.16615	0.740745	0.997772	20.9984	-14.9329
APOM.14125.5.3	Putamen	26	5.95574	10.9981	0.588148	0.997772	27.5121	-15.6006
APOO.9373.405.3	Putamen	23	3.02429	11.2285	0.787668	0.997772	25.0321	-18.9836
APP.3171.57.2	Putamen	20	4.17431	12.2828	0.73397	0.997772	28.2486	-19.9
APPL1.12825.18.3	Putamen	21	-6.76798	12.7225	0.594748	0.997772	18.1681	-31.7041
AREG.2970.60.2	Putamen	21	-18.8956	11.249	0.0930042	0.965311	3.15243	-40.9436
ARF3.12578.13.3	Putamen	17	-39.4713	12.9425	0.00229032	0.401958	-14.104	-64.8385
ARF6.12425.104.3	Putamen	18	-6.91059	11.1811	0.536537	0.997772	15.0044	-28.8256
ARFGAP2.11664.32.3	Putamen	24	5.42564	9.36362	0.562293	0.997772	23.7783	-12.9271
ARFIP1.13488.3.3	Putamen	24	-1.88173	10.7768	0.861387	0.997772	19.2408	-23.0042
ARFIP2.12630.8.3	Putamen	14	-8.67727	13.1863	0.510504	0.997772	17.1678	-34.5224
ARHGAP1.11955.1.3	Putamen	16	20.6263	12.7994	0.10707	0.965311	45.7133	-4.46059
ARHGAP25.11333.82.3	Putamen	28	-6.18578	8.52453	0.468057	0.997772	10.5223	-22.8939
ARHGAP30.12807.89.3	Putamen	30	-6.31474	8.82398	0.474217	0.997772	10.9803	-23.6097
ARHGAP36.6289.78.3	Putamen	20	-3.24477	12.6527	0.797604	0.997772	21.5544	-28.044
ARHGAP5.14748.31.3	Putamen	22	1.81863	12.8588	0.88753	0.997772	27.0219	-23.3847
ARHGDIA.6454.38.3	Putamen	15	-5.7065	12.7644	0.654828	0.997772	19.3116	-30.7246
ARHGDIB.9846.32.3	Putamen	40	-11.9642	7.62023	0.116402	0.972296	2.97146	-26.8998
ARHGEF1.13976.9.3	Putamen	21	1.80446	11.9002	0.879477	0.997772	25.1288	-21.5199
ARHGEF10.9061.3.3	Putamen	24	13.4634	11.9886	0.26143	0.997772	36.9611	-10.0342
ARHGEF2.12848.9.3	Putamen	17	-7.1015	16.5347	0.667566	0.997772	25.3065	-39.5095
ARHGEF25.13519.112.3	Putamen	23	0.264454	11.4897	0.981637	0.997772	22.7842	-22.2553
ARHGEF7.13932.45.3	Putamen	13	-19.2261	17.003	0.258162	0.997772	14.0998	-52.5519
ARID3A.3875.62.1	Putamen	10	1.60382	16.858	0.924206	0.997772	34.6456	-31.4379
ARL1.12392.30.3	Putamen	23	9.0633	12.3453	0.462859	0.997772	33.2602	-15.1336
ARL11.12433.8.3	Putamen	18	-10.7368	12.7473	0.399631	0.997772	14.2479	-35.7215
ARL3.12571.14.3	Putamen	26	0.00167642	9.014	0.999852	0.9999	17.6691	-17.6658
ARMC5.8785.1.3	Putamen	16	-5.39696	13.9206	0.698241	0.997772	21.8873	-32.6813
ARMC5.8816.44.3	Putamen	47	-18.4092	8.09606	0.0229748	0.853348	-2.54097	-34.2775
ARMC5.9945.8.3	Putamen	20	20.8425	14.9929	0.164481	0.997772	50.2285	-8.54359
ARPC3.13573.5.3	Putamen	28	14.9089	10.401	0.151742	0.997772	35.2949	-5.47713
ARPP19.4963.19.1	Putamen	21	4.118	10.1834	0.68593	0.997772	24.0774	-15.8414
ARPP21.12860.7.3	Putamen	29	10.4665	11.3541	0.356619	0.997772	32.7206	-11.7875
ARRB1.12643.4.3	Putamen	16	18.0193	14.6663	0.219214	0.997772	46.7652	-10.7266
ARRDC3.12352.70.3	Putamen	17	35.4555	13.0471	0.00657781	0.543348	61.028	9.88315
ARSA.3583.54.4	Putamen	17	-1.22849	13.0379	0.924931	0.997772	24.3259	-26.7828
ARSB.3172.28.2	Putamen	24	4.04477	11.5599	0.726416	0.997772	26.7022	-18.6126
ARSK.8269.327.3	Putamen	28	-2.10786	9.67665	0.827562	0.997772	16.8584	-21.0741
ART3.10970.3.3	Putamen	24	5.0322	10.2467	0.623351	0.997772	25.1157	-15.0513
ART3.7970.315.3	Putamen	24	0.796431	10.7536	0.940961	0.997772	21.8735	-20.2807
ART4.6576.1.3	Putamen	37	9.60906	5.21426	0.0653521	0.933772	19.829	-0.610892
ARTN.2939.10.2	Putamen	25	7.66045	12.7684	0.548536	0.997772	32.6864	-17.3655
ASAH1.5748.20.3	Putamen	20	-0.940272	11.7457	0.936195	0.997772	22.0812	-23.9618
ASAH2.3212.30.3	Putamen	44	-0.559592	6.14516	0.927443	0.997772	11.4849	-12.6041
ASAP2.13518.5.3	Putamen	46	-0.0812367	5.72127	0.988671	0.997772	11.1325	-11.2949
ASCC1.10647.18.3	Putamen	23	10.6463	9.90341	0.282368	0.997772	30.057	-8.76436
ASGR1.5452.71.3	Putamen	22	7.35392	14.8849	0.621269	0.997772	36.5283	-21.8205
ASGR2.9474.22.3	Putamen	17	17.7413	14.2006	0.211544	0.997772	45.5745	-10.0919
ASH1L.12622.96.3	Putamen	22	0.316691	11.4714	0.977976	0.997772	22.8006	-22.1672
ASH2L.12832.10.3	Putamen	30	-20.4498	10.2847	0.0467716	0.869968	-0.291706	-40.6078
ASIC4.6951.26.3	Putamen	24	3.76916	11.459	0.742211	0.997772	26.2287	-18.6904
ASIP.5676.54.3	Putamen	50	-27.9859	4.91127	1.21001e-08	3.97248e-05	-18.3598	-37.612
ASL.11241.8.3	Putamen	19	2.62482	18.3995	0.886561	0.997772	38.6879	-33.4382
ASMTL.10089.7.3	Putamen	24	3.24028	11.3614	0.77549	0.997772	25.5087	-19.0281
ASNA1.13620.10.3	Putamen	20	7.35041	12.239	0.548125	0.997772	31.3389	-16.638
ASPH.6998.106.3	Putamen	25	-1.55837	11.1636	0.888981	0.997772	20.3223	-23.439
ASPN.6451.64.3	Putamen	32	-7.28717	6.79707	0.283673	0.997772	6.03508	-20.6094
ASPRV1.13023.8.3	Putamen	17	-31.3123	13.769	0.0229592	0.853348	-4.32503	-58.2996
ASTL.7993.23.3	Putamen	11	-20.7524	17.0217	0.22278	0.997772	12.6102	-54.1149
ATAD1.6625.31.3	Putamen	17	-18.0428	12.7887	0.158293	0.997772	7.02314	-43.1087
ATAD2.13043.157.3	Putamen	23	12.827	11.9978	0.285021	0.997772	36.3427	-10.6888
ATF6.11277.23.3	Putamen	29	-11.2159	9.92985	0.258683	0.997772	8.24665	-30.6784
ATG7.12627.97.3	Putamen	13	-7.04888	15.8918	0.657366	0.997772	24.0991	-38.1969
ATP1A1.11993.227.3	Putamen	15	1.39818	13.9186	0.919984	0.997772	28.6787	-25.8823
ATP1B2.7218.87.3	Putamen	21	8.03286	10.6345	0.450036	0.997772	28.8766	-12.8108
ATP2A3.13510.7.3	Putamen	27	-0.250895	10.1479	0.980275	0.997772	19.6389	-20.1407
ATP4B.9994.217.3	Putamen	16	6.20711	13.9195	0.655648	0.997772	33.4893	-21.0751
ATP5B.4965.27.1	Putamen	23	-21.6277	11.1825	0.0531051	0.887649	0.290017	-43.5454
AURKA.3091.70.2	Putamen	22	6.33257	11.7385	0.589561	0.997772	29.3399	-16.6748
AURKB.3346.72.2	Putamen	25	-11.4972	10.2257	0.260869	0.997772	8.54525	-31.5396
AXIN2.12925.105.3	Putamen	22	-4.95081	11.9163	0.6778	0.997772	18.4051	-28.3067
AXIN2.8429.16.3	Putamen	18	-23.906	12.0364	0.0470175	0.869968	-0.314665	-47.4974
AZGP1.9312.8.3	Putamen	19	-17.5369	11.5247	0.128089	0.993697	5.05147	-40.1253
B3GALT6.7981.230.3	Putamen	15	-10.064	13.0734	0.441417	0.997772	15.5599	-35.6879
B3GALTL.5727.35.3	Putamen	26	11.5858	12.7662	0.364122	0.997772	36.6076	-13.436
B3GAT3.6897.38.3	Putamen	26	1.5913	8.63959	0.853867	0.997772	18.5249	-15.3423
B3GNT1.8259.25.3	Putamen	32	2.26281	9.07976	0.803195	0.997772	20.0591	-15.5335
B3GNT2.7980.72.3	Putamen	36	6.82206	6.86372	0.320257	0.997772	20.2749	-6.63083
B3GNT6.7082.2.3	Putamen	19	-1.46965	12.3997	0.905653	0.997772	22.8337	-25.773
B3GNT8.9297.12.3	Putamen	29	-7.08627	7.8018	0.363727	0.997772	8.20526	-22.3778
B4GALT1.13381.49.3	Putamen	27	-5.11404	8.38242	0.541801	0.997772	11.3155	-21.5436
B4GALT2.9595.11.3	Putamen	19	-25.888	10.1779	0.0109736	0.624454	-5.93923	-45.8367
B4GALT3.6921.24.3	Putamen	11	-17.3464	19.4191	0.371716	0.997772	20.7151	-55.4079
B4GALT5.10425.3.3	Putamen	25	7.89701	10.8771	0.467827	0.997772	29.2162	-13.4222
B4GALT6.10832.24.3	Putamen	37	0.209112	7.62625	0.978125	0.997772	15.1566	-14.7383
B4GALT7.7806.33.3	Putamen	29	-0.976236	11.4525	0.932069	0.997772	21.4706	-23.4231
BACH1.12451.62.3	Putamen	31	-14.0868	9.03155	0.118823	0.978641	3.61505	-31.7886
BACH2.12756.3.3	Putamen	18	7.24022	15.4089	0.638446	0.997772	37.4416	-22.9612
BAD.5870.23.2	Putamen	17	-10.8603	13.3596	0.416264	0.997772	15.3245	-37.045
BAG3.10078.5.3	Putamen	15	13.9976	13.5793	0.302634	0.997772	40.6131	-12.6179
BAG4.12844.10.3	Putamen	21	0.376148	11.9995	0.974993	0.997772	23.8952	-23.1429
BAGE2.6294.11.3	Putamen	23	-2.97261	9.58088	0.75636	0.997772	15.8059	-21.7511
BAGE3.6442.6.3	Putamen	25	-10.9502	10.8086	0.311012	0.997772	10.2346	-32.135
BARD1.13977.28.3	Putamen	15	7.07665	14.6269	0.628519	0.997772	35.7453	-21.592
BATF3.8858.21.3	Putamen	20	-15.5117	10.7943	0.150712	0.997772	5.64522	-36.6686
BCAM.2816.50.2	Putamen	25	5.74336	13.3316	0.666608	0.997772	31.8732	-20.3865
BCAN.3461.58.1	Putamen	21	-7.35121	11.9156	0.537275	0.997772	16.0034	-30.7058
BCAP29.11570.94.3	Putamen	16	15.1787	13.4106	0.2577	0.997772	41.4635	-11.106
BCAR3.12634.79.3	Putamen	27	6.59635	9.18905	0.472851	0.997772	24.6069	-11.4142
BCL10.8768.4.3	Putamen	20	3.13084	11.6739	0.788553	0.997772	26.0118	-19.7501
BCL2.3412.7.1	Putamen	17	3.46335	15.0654	0.818179	0.997772	32.9916	-26.0648
BCL2A1.3413.50.2	Putamen	18	4.16466	12.1091	0.7309	0.997772	27.8985	-19.5692
BCL2L1.4423.77.2	Putamen	24	0.948523	10.8914	0.930601	0.997772	22.2956	-20.3986
BCL2L2.13097.11.3	Putamen	22	6.1688	12.8297	0.630644	0.997772	31.3151	-18.9775
BCL2L2.7134.14.3	Putamen	16	17.4985	14.9169	0.240769	0.997772	46.7356	-11.7386
BCL6.13640.5.3	Putamen	19	-0.187509	12.8285	0.988338	0.997772	24.9563	-25.3313
BDNF.2421.7.3	Putamen	16	3.24432	13.169	0.805404	0.997772	29.0556	-22.567
BDP1.8929.7.3	Putamen	24	-8.6548	10.973	0.430266	0.997772	12.8523	-30.1619
BECN1.13032.1.3	Putamen	22	-4.15564	12.0837	0.730919	0.997772	19.5285	-27.8398
BET1L.10959.125.3	Putamen	29	-0.301655	10.8984	0.977918	0.997772	21.0591	-21.6624
BGLAP.11067.13.3	Putamen	21	-24.7766	11.5675	0.0322001	0.858677	-2.10432	-47.4488
BGN.13690.26.3	Putamen	27	14.0809	8.96546	0.116281	0.972296	31.6532	-3.49135
BGN.3284.75.1	Putamen	17	7.97947	14.0508	0.570103	0.997772	35.5191	-19.5602
BID.5798.3.3	Putamen	20	-0.556315	15.5569	0.971474	0.997772	29.9352	-31.0478
BIN1.9574.11.3	Putamen	13	5.9411	15.26	0.697036	0.997772	35.8507	-23.9685
BIRC3.4973.18.1	Putamen	19	26.704	15.5969	0.086873	0.953603	57.2739	-3.86604
BIRC5.3472.40.2	Putamen	18	22.8539	15.4569	0.139259	0.993697	53.1494	-7.44162
BLVRA.11382.5.3	Putamen	15	-30.9856	12.7494	0.0150841	0.728251	-5.99673	-55.9744
BMP10.3587.53.2	Putamen	16	8.38424	14.4381	0.56144	0.997772	36.6828	-19.9143
BMP6.3736.60.3	Putamen	21	-14.2077	12.3838	0.251266	0.997772	10.0646	-38.48
BMP6.8459.10.3	Putamen	20	-17.9118	11.9893	0.135179	0.993697	5.58715	-41.4107
BMP7.2972.57.2	Putamen	24	13.6143	10.4766	0.193775	0.997772	34.1485	-6.9199
BMPER.3654.27.5	Putamen	18	-11.8428	12.7084	0.351397	0.997772	13.0658	-36.7513
BMPR1A.4859.6.1	Putamen	18	-18.4105	12.2756	0.133675	0.993697	5.64965	-42.4706
BMX.3414.40.2	Putamen	18	17.4596	12.7631	0.171319	0.997772	42.4752	-7.55602
BNIP3.7045.4.3	Putamen	34	1.3464	9.78081	0.890511	0.997772	20.5168	-17.824
BNIP3L.7835.2.3	Putamen	17	-12.1898	13.9939	0.383709	0.997772	15.2382	-39.6178
BOC.4328.2.2	Putamen	29	-4.51277	11.5548	0.696128	0.997772	18.1347	-27.1603
BOLA2.8404.102.3	Putamen	21	-14.4655	11.9384	0.225633	0.997772	8.93367	-37.8647
BPGM.12020.39.3	Putamen	17	7.96778	13.8081	0.563914	0.997772	35.0316	-19.096
BPI.4126.22.1	Putamen	34	-13.0659	6.60335	0.0478526	0.873503	-0.12332	-26.0085
BPIFA1.6473.55.3	Putamen	13	-7.89336	14.9626	0.59782	0.997772	21.4334	-37.2201
BPIFB1.11246.3.3	Putamen	28	-10.1048	7.94355	0.203348	0.997772	5.46461	-25.6741
BRD1.11607.15.3	Putamen	22	-2.38267	10.0444	0.81249	0.997772	17.3043	-22.0696
BRDT.12748.6.3	Putamen	17	5.17126	17.8317	0.771813	0.997772	40.1213	-29.7788
BRF1.5384.67.3	Putamen	25	-14.5205	10.8135	0.179333	0.997772	6.67396	-35.715
BRICD5.6612.90.3	Putamen	32	1.88911	8.70921	0.828279	0.997772	18.9592	-15.1809
BRPF1.11671.19.3	Putamen	28	0.753652	10.5676	0.943145	0.997772	21.4661	-19.9588
BRSK2.9790.28.3	Putamen	9	6.21807	18.8685	0.741742	0.997772	43.2004	-30.7643
BSG.3585.54.6	Putamen	19	-6.48981	12.1182	0.592275	0.997772	17.2619	-30.2415
BST1.4535.50.2	Putamen	50	1.04466	3.81823	0.784395	0.997772	8.5284	-6.43908
BTK.3416.2.2	Putamen	19	19.1893	12.4237	0.122448	0.978641	43.5397	-5.16106
BTNL9.7950.142.3	Putamen	25	-10.1259	11.4682	0.377261	0.997772	12.3518	-32.6036
BUB1.12033.3.3	Putamen	25	12.8141	9.54702	0.179528	0.997772	31.5263	-5.89806
C10orf35.8220.15.3	Putamen	24	3.50159	11.0054	0.750356	0.997772	25.0722	-18.069
C10orf54.14123.34.3	Putamen	25	7.90729	10.4816	0.450612	0.997772	28.4513	-12.6367
C11orf68.8307.47.3	Putamen	29	6.34246	8.90586	0.476362	0.997772	23.798	-11.113
C12orf49.9387.13.3	Putamen	17	-16.3999	14.3275	0.252354	0.997772	11.6819	-44.4818
C14orf93.6439.59.3	Putamen	29	0.141181	10.8946	0.989661	0.997772	21.4947	-21.2123
C16orf54.12394.53.3	Putamen	17	16.9488	12.4278	0.172636	0.997772	41.3072	-7.40966
C17orf67.9070.1.3	Putamen	13	28.758	17.9478	0.109085	0.970532	63.9356	-6.41957
C17orf78.6571.75.3	Putamen	19	-22.0004	12.9733	0.0899192	0.953603	3.42722	-47.4279
C17orf78.8545.14.3	Putamen	26	6.19705	10.3682	0.550043	0.997772	26.5188	-14.1247
C17orf89.9030.56.3	Putamen	17	-41.9848	15.3533	0.00624621	0.543348	-11.8922	-72.0773
C18orf32.8236.8.3	Putamen	20	-1.86866	12.2851	0.879102	0.997772	22.2102	-25.9475
C19orf18.9445.44.3	Putamen	10	-12.7939	17.5255	0.465381	0.997772	21.556	-47.1438
C19orf80.7183.102.3	Putamen	19	2.61637	13.4045	0.845248	0.997772	28.8893	-23.6565
C1D.7821.6.3	Putamen	21	-13.5818	12.8534	0.290661	0.997772	11.6108	-38.7745
C1GALT1C1.5735.54.3	Putamen	41	10.1357	6.51896	0.119992	0.978641	22.9129	-2.64144
C1orf115.8366.19.3	Putamen	29	18.9781	9.79852	0.0527652	0.887649	38.1832	-0.226957
C1orf185.10667.78.3	Putamen	29	-3.36079	6.73243	0.617642	0.997772	9.83477	-16.5563
C1orf198.8035.6.3	Putamen	17	-2.71519	13.3384	0.838696	0.997772	23.4281	-28.8585
C1orf210.8088.56.3	Putamen	34	1.3939	6.4058	0.827741	0.997772	13.9493	-11.1615
C1orf226.7989.5.3	Putamen	16	-5.11573	12.757	0.68841	0.997772	19.888	-30.1194
C1QBP.4967.1.1	Putamen	29	-11.1408	8.57838	0.194044	0.997772	5.6728	-27.9544
C1QC.14100.63.3	Putamen	16	-2.91937	11.6116	0.801492	0.997772	19.8395	-25.6782
C1QL4.7132.55.3	Putamen	23	14.4352	9.68849	0.136242	0.993697	33.4246	-4.55424
C1QTNF1.6304.8.3	Putamen	25	6.71767	10.8317	0.535134	0.997772	27.9478	-14.5124
C1QTNF3.7251.64.3	Putamen	17	10.7919	13.4168	0.421191	0.997772	37.0887	-15.505
C1QTNF5.7810.20.3	Putamen	17	-19.2803	13.2029	0.144206	0.993697	6.59743	-45.1581
C1QTNF9.6019.12.3	Putamen	15	-17.4263	14.764	0.237873	0.997772	11.5112	-46.3637
C1RL.9348.1.3	Putamen	19	32.2228	12.6735	0.011005	0.624454	57.0628	7.38281
C21orf33.5981.6.3	Putamen	25	-7.45756	11.1097	0.502051	0.997772	14.3174	-29.2325
C22orf15.7073.69.4	Putamen	19	-8.63658	12.3996	0.486103	0.997772	15.6666	-32.9398
C2orf40.6362.6.3	Putamen	33	-18.5629	9.16936	0.0429241	0.860288	-0.590948	-36.5348
C2orf66.5677.15.3	Putamen	27	-9.99389	9.12328	0.27333	0.997772	7.88774	-27.8755
C2orf82.9439.454.3	Putamen	22	2.58583	11.8676	0.827515	0.997772	25.8464	-20.6747
C3.2755.8.2	Putamen	11	30.274	17.6551	0.0863915	0.953603	64.878	-4.32995
C3orf18.6994.19.3	Putamen	25	4.11734	10.5164	0.695417	0.997772	24.7296	-16.4949
C4A.C4B.4481.34.2	Putamen	34	-1.63297	8.17184	0.841614	0.997772	14.3838	-17.6498
C5orf38.6378.2.3	Putamen	44	-8.19931	5.75355	0.154132	0.997772	3.07766	-19.4763
C5orf63.13378.80.3	Putamen	20	12.9891	12.0404	0.280679	0.997772	36.5884	-10.6101
C6.4127.75.1	Putamen	13	14.7412	18.2259	0.418628	0.997772	50.4639	-20.9816
C6orf226.8078.15.3	Putamen	17	2.17845	14.3186	0.879075	0.997772	30.2429	-25.886
C6orf89.10885.36.3	Putamen	20	-4.23373	12.5571	0.735997	0.997772	20.3782	-28.8456
C7orf69.9544.24.3	Putamen	13	9.3172	17.5876	0.596279	0.997772	43.7889	-25.1545
C8A.C8B.C8G.2429.27.4	Putamen	22	-13.036	10.9937	0.23571	0.997772	8.51155	-34.5836
C8orf33.9613.16.3	Putamen	13	-5.92511	13.4144	0.658708	0.997772	20.3672	-32.2174
C9.3060.43.2	Putamen	21	-8.88246	12.0417	0.460732	0.997772	14.7193	-32.4842
C9orf89.7778.104.3	Putamen	29	4.72417	8.24192	0.566518	0.997772	20.8783	-11.43
CA1.4969.2.1	Putamen	20	15.1406	11.2286	0.177532	0.997772	37.1487	-6.86749
CA10.13666.222.3	Putamen	19	-5.74974	11.2283	0.608597	0.997772	16.2577	-27.7572
CA10.3289.19.2	Putamen	21	-25.2833	11.2984	0.025236	0.858677	-3.13837	-47.4281
CA2.4970.55.1	Putamen	13	6.92383	14.505	0.633118	0.997772	35.3536	-21.5059
CA3.3799.11.2	Putamen	26	13.5065	10.3717	0.192833	0.997772	33.8352	-6.82207
CA4.3177.49.2	Putamen	23	-19.2615	10.8227	0.075119	0.952666	1.95093	-40.4739
CA5A.8791.151.3	Putamen	15	2.74285	13.0265	0.833231	0.997772	28.2747	-22.789
CA6.3352.80.3	Putamen	31	-7.77262	5.35725	0.146819	0.997772	2.72759	-18.2728
CA9.3798.71.1	Putamen	19	0.817557	12.0211	0.945778	0.997772	24.379	-22.7439
CACNA2D3.8885.6.3	Putamen	27	3.88901	10.8031	0.718854	0.997772	25.063	-17.285
CACYBP.12432.23.3	Putamen	24	-9.58169	10.5143	0.362135	0.997772	11.0263	-30.1896
CADM1.3326.58.2	Putamen	13	-34.5171	18.8333	0.0668367	0.937713	2.39615	-71.4304
CADM3.3630.27.4	Putamen	22	-3.87382	11.4387	0.734866	0.997772	18.546	-26.2937
CADM4.8619.12.3	Putamen	16	16.0056	13.5701	0.238206	0.997772	42.6029	-10.5917
CALB1.9918.23.3	Putamen	24	5.14176	7.62325	0.500004	0.997772	20.0833	-9.79981
CALCA.10494.48.3	Putamen	21	-5.47131	12.489	0.661322	0.997772	19.0072	-29.9498
CALCOCO2.12534.10.3	Putamen	24	1.53105	11.3069	0.892289	0.997772	23.6926	-20.6305
CALN1.10933.107.3	Putamen	24	-23.9087	11.596	0.0392261	0.858677	-1.18056	-46.6369
CALR.5264.65.3	Putamen	20	-2.65655	12.1901	0.827486	0.997772	21.236	-26.5491
CALY.10671.67.3	Putamen	18	20.1366	12.2866	0.101232	0.965311	44.2182	-3.94507
CAMK1.3592.4.3	Putamen	41	3.09546	4.42162	0.483881	0.997772	11.7618	-5.57091
CAMK1D.3418.12.2	Putamen	29	-0.645072	8.83087	0.941768	0.997772	16.6634	-17.9536
CAMK2A.3350.53.2	Putamen	21	-13.7285	10.5643	0.193765	0.997772	6.97745	-34.4344
CAMK2B.3351.1.1	Putamen	19	-11.1612	10.0945	0.268868	0.997772	8.62398	-30.9463
CAMKK1.3877.67.2	Putamen	13	-4.78319	15.5608	0.758549	0.997772	25.7161	-35.2824
CAND1.13937.75.3	Putamen	15	5.43541	14.1428	0.700739	0.997772	33.1553	-22.2845
CANT1.6480.1.3	Putamen	19	-28.7523	12.2957	0.0193669	0.794455	-4.6526	-52.8519
CANX.8834.58.3	Putamen	19	-1.76181	14.0797	0.900419	0.997772	25.8343	-29.358
CAPN2.14684.17.3	Putamen	28	12.1668	9.88123	0.21821	0.997772	31.534	-7.20043
CAPN3.12385.4.3	Putamen	26	-4.8567	10.7976	0.652858	0.997772	16.3065	-26.0199
CAPSL.13688.2.3	Putamen	27	21.0052	11.0191	0.0566171	0.892427	42.6026	-0.592218
CARHSP1.12808.103.3	Putamen	21	-5.93435	11.8129	0.615412	0.997772	17.2188	-29.0876
CARS.14098.28.3	Putamen	19	-11.9384	13.0602	0.360665	0.997772	13.6597	-37.5364
CARTPT.5743.82.3	Putamen	24	13.0499	11.5744	0.25954	0.997772	35.7356	-9.63592
CASC4.10613.33.3	Putamen	16	-11.9443	13.472	0.375292	0.997772	14.4608	-38.3494
CASC4.8838.10.3	Putamen	26	-2.23596	10.2238	0.826883	0.997772	17.8027	-22.2746
CASP10.5340.24.3	Putamen	21	-16.3047	11.6365	0.161164	0.997772	6.50288	-39.1123
CASP2.4904.7.1	Putamen	23	18.9441	11.5533	0.101063	0.965311	41.5885	-3.70027
CASP3.3593.72.3	Putamen	26	-12.9683	10.712	0.226037	0.997772	8.02727	-33.9639
CASS4.12855.16.3	Putamen	18	10.984	13.0058	0.398362	0.997772	36.4754	-14.5073
CAST.3026.5.2	Putamen	27	-12.6031	9.44604	0.182133	0.997772	5.91116	-31.1173
CAT.3488.64.2	Putamen	28	12.0729	9.71832	0.214133	0.997772	31.1208	-6.97502
CAV2.9457.3.3	Putamen	16	13.4422	13.1301	0.305942	0.997772	39.1772	-12.2927
CBFB.10048.7.3	Putamen	17	13.7336	11.7228	0.241388	0.997772	36.7104	-9.24316
CBL.12016.60.3	Putamen	25	-8.16916	9.14306	0.371599	0.997772	9.75124	-26.0896
CBLN1.9313.27.3	Putamen	43	-0.916224	5.28964	0.862486	0.997772	9.45147	-11.2839
CBLN4.5688.65.3	Putamen	32	2.35324	8.88189	0.791049	0.997772	19.7617	-15.0553
CBR1.12381.26.3	Putamen	25	-0.415214	9.06094	0.96345	0.997772	17.3442	-18.1747
CBR3.14091.42.3	Putamen	33	0.30737	5.39934	0.954603	0.997772	10.8901	-10.2753
CBS.10086.39.3	Putamen	20	4.564	13.099	0.727522	0.997772	30.238	-21.11
CBX5.4540.11.2	Putamen	17	5.97948	12.1232	0.621854	0.997772	29.741	-17.782
CBX7.13027.20.3	Putamen	33	-6.61041	8.67871	0.44625	0.997772	10.3999	-23.6207
CCBL2.12682.5.3	Putamen	13	-11.6252	13.7271	0.397062	0.997772	15.28	-38.5304
CCDC101.12788.6.3	Putamen	22	7.68466	11.8214	0.515649	0.997772	30.8545	-15.4852
CCDC126.6388.21.3	Putamen	28	1.10633	8.59338	0.897562	0.997772	17.9494	-15.7367
CCDC134.5587.3.3	Putamen	21	-14.7309	11.7107	0.208427	0.997772	8.22208	-37.684
CCDC167.7797.11.3	Putamen	19	-2.39976	15.2152	0.874676	0.997772	27.422	-32.2215
CCDC51.12790.10.3	Putamen	13	11.1561	16.231	0.491871	0.997772	42.9688	-20.6566
CCDC80.3234.23.2	Putamen	25	10.6275	10.7985	0.325036	0.997772	31.7926	-10.5376
CCDC90B.7792.58.3	Putamen	17	23.1487	13.5143	0.0867299	0.953603	49.6367	-3.3393
CCL1.13687.5.3	Putamen	21	13.9952	12.4045	0.25922	0.997772	38.3081	-10.3176
CCL1.2770.51.2	Putamen	18	-23.459	15.3106	0.125473	0.987835	6.54987	-53.4678
CCL11.5301.7.3	Putamen	26	-0.0513361	10.1109	0.995949	0.997772	19.766	-19.8687
CCL13.4144.13.1	Putamen	25	-9.90466	10.7694	0.357727	0.997772	11.2033	-31.0126
CCL14.2900.53.3	Putamen	38	-10.9351	7.19878	0.128756	0.993697	3.17449	-25.0447
CCL15.14109.15.3	Putamen	41	-0.425805	4.98959	0.931992	0.997772	9.35379	-10.2054
CCL15.3509.1.1	Putamen	36	0.872112	6.2716	0.889405	0.997772	13.1644	-11.4202
CCL16.4913.78.1	Putamen	28	3.95047	7.49408	0.598092	0.997772	18.6389	-10.7379
CCL17.3519.3.2	Putamen	28	0.263445	8.25965	0.974555	0.997772	16.4524	-15.9255
CCL19.4922.13.1	Putamen	29	-11.5349	9.38711	0.219146	0.997772	6.86383	-29.9336
CCL20.2468.62.3	Putamen	18	-19.9132	12.9047	0.122806	0.978641	5.37995	-45.2064
CCL21.2516.57.3	Putamen	33	-1.67222	7.78896	0.830008	0.997772	13.5941	-16.9386
CCL22.3508.78.3	Putamen	25	3.28626	9.73325	0.73564	0.997772	22.3634	-15.7909
CCL23.2913.1.2	Putamen	29	1.25689	7.05212	0.858543	0.997772	15.079	-12.5653
CCL23.3028.36.2	Putamen	24	-6.22109	7.39296	0.400074	0.997772	8.2691	-20.7113
CCL24.4128.27.2	Putamen	21	-1.93437	12.2001	0.874021	0.997772	21.9778	-25.8465
CCL25.14068.29.3	Putamen	30	-15.2978	9.01625	0.0897555	0.953603	2.37408	-32.9696
CCL25.2705.5.2	Putamen	38	-19.5103	6.2021	0.0016566	0.388473	-7.35415	-31.6664
CCL26.9168.31.3	Putamen	36	3.9331	8.87981	0.657819	0.997772	21.3375	-13.4713
CCL27.2192.63.10	Putamen	21	10.9584	11.6879	0.34846	0.997772	33.8667	-11.95
CCL28.2890.59.2	Putamen	28	-8.431	8.97109	0.347322	0.997772	9.15234	-26.0143
CCL3.3040.59.1	Putamen	29	-0.703062	8.82014	0.936467	0.997772	16.5844	-17.9905
CCL3L1.2783.18.2	Putamen	23	-14.9062	9.27552	0.108043	0.96914	3.27378	-33.0863
CCL5.5480.49.3	Putamen	32	2.82649	9.90224	0.775308	0.997772	22.2349	-16.5819
CCL7.4886.3.1	Putamen	29	3.89902	7.03954	0.579665	0.997772	17.6965	-9.89848
CCL8.2785.15.2	Putamen	19	13.4	12.4994	0.283695	0.997772	37.8987	-11.0987
CCM2.12347.29.3	Putamen	26	-13.5736	9.89276	0.170039	0.997772	5.81617	-32.9634
CCNB1.5347.59.3	Putamen	25	2.22077	13.4368	0.868727	0.997772	28.5568	-24.1153
CCNB1IP1.9728.4.3	Putamen	22	22.3848	11.8607	0.059119	0.900757	45.6317	-0.862184
CCNC.7817.36.3	Putamen	14	-0.984532	18.1965	0.956851	0.997772	34.6807	-36.6497
CCNH.9848.22.3	Putamen	14	21.9467	22.2971	0.324975	0.997772	65.6491	-21.7556
CCPG1.8889.5.3	Putamen	17	-5.40086	12.7197	0.671125	0.997772	19.5298	-30.3315
CD109.3290.50.2	Putamen	26	-2.78059	8.13748	0.732575	0.997772	13.1689	-18.7301
CD163.5028.59.1	Putamen	41	17.9889	7.252	0.0131183	0.694634	32.2028	3.77497
CD177.13116.25.3	Putamen	38	2.28146	6.23807	0.714565	0.997772	14.5081	-9.94516
CD1D.8749.194.3	Putamen	22	2.66373	11.3464	0.814391	0.997772	24.9026	-19.5752
CD2.7100.31.3	Putamen	22	-9.64747	11.6939	0.40937	0.997772	13.2725	-32.5674
CD200.5112.73.3	Putamen	20	-5.49506	12.5865	0.662414	0.997772	19.1745	-30.1646
CD200R1.5103.30.3	Putamen	23	-14.1599	11.2283	0.207274	0.997772	7.84748	-36.1673
CD200R1L.8980.19.3	Putamen	28	-8.74594	10.5463	0.406939	0.997772	11.9247	-29.4166
CD207.3361.26.2	Putamen	17	16.8893	13.0647	0.1961	0.997772	42.496	-8.71749
CD209.3029.52.2	Putamen	43	-3.72939	5.25378	0.477797	0.997772	6.56801	-14.0268
CD22.2891.1.3	Putamen	22	-9.82242	10.9763	0.370853	0.997772	11.6911	-31.3359
CD226.5062.60.3	Putamen	18	-9.44808	15.1401	0.5326	0.997772	20.2266	-39.1228
CD226.5721.1.3	Putamen	30	26.0056	9.84568	0.00825839	0.616188	45.3031	6.70805
CD274.5060.62.3	Putamen	18	-2.11172	13.1021	0.871956	0.997772	23.5684	-27.7919
CD300A.5630.48.3	Putamen	31	2.23614	8.32813	0.788311	0.997772	18.5593	-14.087
CD300C.13406.161.3	Putamen	18	16.3201	13.146	0.214438	0.997772	42.0862	-9.44597
CD300C.5066.134.3	Putamen	39	-0.698134	7.01928	0.920773	0.997772	13.0597	-14.4559
CD300E.10798.4.3	Putamen	24	6.6291	11.8526	0.57596	0.997772	29.8602	-16.602
CD300LB.10713.151.3	Putamen	14	3.76025	14.2842	0.792362	0.997772	31.7573	-24.2368
CD300LF.5623.11.3	Putamen	14	0.813292	15.9344	0.959294	0.997772	32.0447	-30.4182
CD300LG.9909.4.3	Putamen	17	-9.12832	12.2644	0.4567	0.997772	14.91	-33.1666
CD33.3166.92.1	Putamen	36	-1.35275	4.62241	0.769789	0.997772	7.70718	-10.4127
CD34.11285.8.3	Putamen	27	-12.2509	9.7186	0.207467	0.997772	6.79758	-31.2993
CD34.9023.9.3	Putamen	37	-6.69722	6.83347	0.327055	0.997772	6.69637	-20.0908
CD36.2973.15.2	Putamen	25	-12.6694	11.687	0.278342	0.997772	10.2372	-35.5759
CD38.11505.1.3	Putamen	22	-8.22406	11.5878	0.477879	0.997772	14.488	-30.9361
CD38.11513.92.3	Putamen	22	-0.0627443	11.0056	0.995451	0.997772	21.5083	-21.6338
CD3E.8069.85.3	Putamen	32	-10.3212	7.56103	0.172237	0.997772	4.49842	-25.1408
CD3G.7924.7.3	Putamen	27	10.164	12.9471	0.432428	0.997772	35.5403	-15.2123
CD4.3143.3.1	Putamen	18	2.15971	16.2984	0.894581	0.997772	34.1046	-29.7852
CD40LG.3534.14.2	Putamen	27	3.50588	11.3865	0.75816	0.997772	25.8234	-18.8117
CD44.9283.8.3	Putamen	24	4.97884	11.4207	0.662875	0.997772	27.3635	-17.4058
CD47.6653.58.3	Putamen	27	-7.40116	10.6311	0.486318	0.997772	13.4359	-28.2382
CD48.3292.75.1	Putamen	27	27.7199	10.7322	0.00979822	0.624454	48.7551	6.68478
CD5.14065.11.3	Putamen	19	10.7501	13.7358	0.433843	0.997772	37.6724	-16.1721
CD55.5069.9.3	Putamen	27	1.57392	7.49862	0.83375	0.997772	16.2712	-13.1234
CD58.10938.13.3	Putamen	12	-18.1211	15.3264	0.237071	0.997772	11.9188	-48.1609
CD59.11514.196.3	Putamen	26	11.3305	9.14138	0.215169	0.997772	29.2476	-6.58658
CD63.9190.7.3	Putamen	28	12.5352	9.33441	0.179303	0.997772	30.8307	-5.76022
CD70.5807.77.3	Putamen	19	-4.97781	12.6918	0.694905	0.997772	19.8981	-29.8537
CD70.8762.38.3	Putamen	17	15.6759	17.5777	0.372496	0.997772	50.1283	-18.7764
CD74.6974.6.3	Putamen	15	-11.1515	14.7924	0.450929	0.997772	17.8416	-40.1446
CD74.8748.45.3	Putamen	20	-7.77456	12.5277	0.53487	0.997772	16.7798	-32.3289
CD79A.7796.10.3	Putamen	27	-3.60311	9.67903	0.7097	0.997772	15.3678	-22.574
CD79B.6351.55.3	Putamen	21	-16.3398	11.9062	0.169944	0.997772	6.99627	-39.6759
CD80.2603.61.2	Putamen	20	-7.02187	13.1179	0.592451	0.997772	18.6893	-32.733
CD84.3642.4.1	Putamen	21	12.3565	14.1857	0.383727	0.997772	40.1605	-15.4476
CD84.8770.136.3	Putamen	15	-7.04417	15.3691	0.646712	0.997772	23.0792	-37.1675
CD86.5337.64.3	Putamen	22	4.86454	15.5054	0.753724	0.997772	35.2551	-25.526
CD8B.9310.2.3	Putamen	22	6.98947	10.8554	0.519661	0.997772	28.2661	-14.2872
CD93.11200.52.3	Putamen	21	2.26886	14.8081	0.878226	0.997772	31.2927	-26.755
CD93.14136.234.3	Putamen	19	-28.0947	12.3699	0.0231337	0.853348	-3.84974	-52.3396
CD96.9735.44.3	Putamen	26	25.3283	11.64	0.0295581	0.858677	48.1428	2.5138
CD97.2822.56.2	Putamen	18	-6.706	12.2902	0.585314	0.997772	17.3827	-30.7947
CDC2.CCNB1.3422.4.2	Putamen	17	24.6353	17.388	0.156542	0.997772	58.7157	-9.44516
CDC25B.12427.8.3	Putamen	20	-1.19897	13.2564	0.927934	0.997772	24.7835	-27.1815
CDC42.9840.2.3	Putamen	24	-8.76509	13.3068	0.510095	0.997772	17.3163	-34.8465
CDC42BPA.12706.2.3	Putamen	25	7.30628	10.3143	0.47872	0.997772	27.5224	-12.9098
CDC42BPB.3629.60.4	Putamen	18	13.2802	12.7647	0.298161	0.997772	38.299	-11.7386
CDCP1.6565.68.3	Putamen	14	15.579	15.4947	0.314687	0.997772	45.9486	-14.7907
CDH1.2501.51.3	Putamen	18	-4.13431	14.245	0.771641	0.997772	23.7859	-32.0545
CDH12.10701.30.3	Putamen	25	5.85712	10.6308	0.581662	0.997772	26.6934	-14.9792
CDH12.3656.9.1	Putamen	20	12.0034	12.0882	0.320717	0.997772	35.6961	-11.6894
CDH15.11215.6.3	Putamen	24	2.8801	10.0835	0.775166	0.997772	22.6438	-16.8836
CDH15.5410.53.3	Putamen	23	18.8293	11.4205	0.0992035	0.965311	41.2135	-3.55489
CDH2.3797.1.1	Putamen	18	10.6989	12.6335	0.397068	0.997772	35.4605	-14.0627
CDH3.2643.57.2	Putamen	22	1.9816	12.603	0.875061	0.997772	26.6834	-22.7202
CDH5.2819.23.2	Putamen	37	-4.87622	6.01105	0.417246	0.997772	6.90544	-16.6579
CDH7.7959.34.3	Putamen	22	-10.0835	8.81274	0.252542	0.997772	7.18947	-27.3565
CDHR1.8372.29.3	Putamen	17	-11.2424	13.3682	0.40036	0.997772	14.9593	-37.4441
CDHR3.8222.49.3	Putamen	22	-19.1414	11.5721	0.0981073	0.965311	3.5399	-41.8226
CDHR3.9463.26.3	Putamen	13	6.53528	15.4017	0.671331	0.997772	36.7226	-23.6521
CDHR5.9962.1.3	Putamen	27	4.67928	10.1898	0.646081	0.997772	24.6512	-15.2926
CDK2.CCNA2.3357.67.2	Putamen	22	-7.83827	12.1791	0.519844	0.997772	16.0327	-31.7092
CDK2AP1.9450.18.3	Putamen	20	6.93622	15.1397	0.646847	0.997772	36.6101	-22.7377
CDK5.CDK5R1.3358.51.2	Putamen	15	-9.72663	12.318	0.429747	0.997772	14.4167	-33.87
CDK8.CCNC.3359.11.2	Putamen	23	-7.83849	11.0169	0.476778	0.997772	13.7547	-29.4317
CDKN1B.3719.2.2	Putamen	20	-1.75278	9.98953	0.860717	0.997772	17.8267	-21.3323
CDKN2B.9874.28.3	Putamen	9	29.7212	22.1307	0.179278	0.997772	73.0974	-13.655
CDKN3.14178.18.3	Putamen	15	-3.55761	13.8558	0.797364	0.997772	23.5997	-30.7149
CDNF.4962.52.1	Putamen	16	28.0875	14.582	0.0540823	0.88776	56.6682	-0.493205
CDON.4541.49.2	Putamen	27	-0.884865	7.58297	0.907105	0.997772	13.9777	-15.7475
CDSN.7085.81.3	Putamen	34	18.7828	8.38662	0.0251156	0.858677	35.2206	2.34507
CDY1.7097.8.3	Putamen	19	-7.51718	12.2854	0.540619	0.997772	16.5623	-31.5966
CEACAM1.8031.11.3	Putamen	24	-17.0042	14.189	0.230758	0.997772	10.8062	-44.8146
CEACAM21.7204.1.3	Putamen	14	12.65	17.0785	0.458876	0.997772	46.1239	-20.8238
CEACAM4.10910.6.3	Putamen	12	35.4666	16.6375	0.0330297	0.858677	68.0761	2.85703
CEBPB.10337.83.3	Putamen	27	1.60156	10.9273	0.883475	0.997772	23.019	-19.8159
CECR1.6077.63.3	Putamen	30	6.79794	5.65662	0.229454	0.997772	17.8849	-4.28904
CEL.9796.4.3	Putamen	29	-10.7494	9.17874	0.241552	0.997772	7.24096	-28.7397
CELA2A.7140.1.3	Putamen	22	0.588062	11.4343	0.958983	0.997772	22.9993	-21.8232
CELA3B.6357.83.3	Putamen	20	-27.5934	13.1941	0.036497	0.858677	-1.733	-53.4538
CELF2.7245.2.3	Putamen	16	-14.6395	12.861	0.255002	0.997772	10.5681	-39.847
CENPW.8864.59.3	Putamen	21	-15.6555	13.343	0.240669	0.997772	10.4967	-41.8078
CEP57.11276.1.3	Putamen	36	0.717401	8.33545	0.931414	0.997772	17.0549	-15.6201
CEP57.9067.152.3	Putamen	10	6.76688	19.7031	0.731265	0.997772	45.3849	-31.8512
CEP57.9905.8.3	Putamen	17	7.92197	13.3442	0.552737	0.997772	34.0766	-18.2327
CERS5.13494.6.3	Putamen	19	6.86306	12.4417	0.58121	0.997772	31.2488	-17.5227
CETN2.13078.3.3	Putamen	29	0.79441	10.3167	0.938622	0.997772	21.0152	-19.4264
CFAP45.6553.68.3	Putamen	21	-10.6418	11.4687	0.353459	0.997772	11.8368	-33.1205
CFB.4129.72.1	Putamen	27	-11.7257	9.33138	0.208902	0.997772	6.56378	-30.0152
CFC1.3294.55.2	Putamen	16	-1.03696	12.0592	0.931475	0.997772	22.5992	-24.6731
CFH.4159.130.1	Putamen	26	-2.83089	9.95194	0.776061	0.997772	16.6749	-22.3367
CFHR5.3666.17.4	Putamen	31	-2.56511	7.77654	0.741511	0.997772	12.6769	-17.8071
CFHR5.7885.17.3	Putamen	28	8.4877	9.96079	0.394152	0.997772	28.0109	-11.0354
CFI.2567.5.6	Putamen	30	12.749	8.86842	0.150555	0.997772	30.1311	-4.63308
CFL1.4203.50.2	Putamen	29	-3.04876	10.0396	0.761377	0.997772	16.6289	-22.7264
CFP.2960.66.2	Putamen	15	-6.31981	12.5611	0.614877	0.997772	18.3	-30.9397
CGA.14056.4.3	Putamen	12	14.7552	15.8272	0.3512	0.997772	45.7765	-16.2662
CGA.CGB.4914.10.1	Putamen	30	-1.33225	8.63651	0.877406	0.997772	15.5953	-18.2598
CGA.FSHB.3032.11.2	Putamen	27	28.2421	10.3321	0.00626754	0.543348	48.493	7.9913
CGA.LHB.2953.31.2	Putamen	21	10.5238	9.98	0.29166	0.997772	30.0846	-9.03701
CGA.TSHB.3521.16.2	Putamen	19	0.920936	13.0273	0.943642	0.997772	26.4544	-24.6125
CGB2.6213.10.3	Putamen	29	2.58688	10.9515	0.813268	0.997772	24.0518	-18.878
CGREF1.6257.56.3	Putamen	31	-15.735	8.84037	0.0750909	0.952666	1.59207	-33.0622
CHAD.13460.4.3	Putamen	19	-6.86917	12.7859	0.591099	0.997772	18.1912	-31.9296
CHCHD10.11270.17.3	Putamen	19	-2.58857	9.76991	0.791045	0.997772	16.5605	-21.7376
CHCHD2.8015.144.3	Putamen	20	6.82909	12.0112	0.569653	0.997772	30.3709	-16.7128
CHD7.14005.2.3	Putamen	15	13.7973	14.3181	0.335235	0.997772	41.8607	-14.2662
CHEK1.2853.68.2	Putamen	20	-6.25882	13.1662	0.634524	0.997772	19.547	-32.0646
CHGA.8476.11.3	Putamen	22	23.7465	10.7232	0.0267948	0.858677	44.764	2.72899
CHGB.8235.48.3	Putamen	16	-11.5222	17.3667	0.507031	0.997772	22.5165	-45.561
CHI3L1.11104.13.3	Putamen	37	9.01294	4.18242	0.0311651	0.858677	17.2105	0.815396
CHI3L2.9383.24.3	Putamen	18	11.9553	12.5434	0.340532	0.997772	36.5404	-12.6298
CHIC2.10914.4.3	Putamen	27	11.2566	10.2307	0.27121	0.997772	31.3087	-8.7955
CHIT1.3600.2.3	Putamen	42	1.57556	5.05676	0.755363	0.997772	11.4868	-8.33569
CHKB.13117.232.3	Putamen	21	16.4482	10.9055	0.131491	0.993697	37.823	-4.92657
CHL1.3601.54.3	Putamen	22	15.7203	10.8569	0.147629	0.997772	36.9998	-5.55919
CHP1.12458.79.3	Putamen	16	-3.26095	13.0156	0.802168	0.997772	22.2496	-28.7715
CHRD.13438.115.3	Putamen	22	-8.73626	11.4501	0.445472	0.997772	13.7059	-31.1784
CHRDL1.3362.61.2	Putamen	18	-0.0724983	13.2088	0.995621	0.997772	25.8167	-25.9617
CHRDL2.6086.15.3	Putamen	26	-2.71046	9.95864	0.78549	0.997772	16.8085	-22.2294
CHST1.7803.4.3	Putamen	25	-12.9035	11.0609	0.243375	0.997772	8.77581	-34.5829
CHST11.7779.86.3	Putamen	35	3.42624	7.70683	0.656629	0.997772	18.5316	-11.6792
CHST14.7262.191.3	Putamen	21	5.74367	11.5062	0.617653	0.997772	28.2959	-16.8085
CHST15.14097.86.3	Putamen	25	2.05069	9.84307	0.834965	0.997772	21.3431	-17.2417
CHST15.4469.78.2	Putamen	33	4.76393	8.66748	0.582571	0.997772	21.7522	-12.2243
CHST2.4428.1.2	Putamen	27	7.75678	11.5305	0.501125	0.997772	30.3565	-14.843
CHST3.7189.55.3	Putamen	12	-5.14981	16.0313	0.748032	0.997772	26.2715	-36.5711
CHST5.7020.13.3	Putamen	22	25.4482	14.3447	0.0760553	0.952666	53.5638	-2.66743
CHST6.4429.51.2	Putamen	9	29.8551	18.5245	0.107037	0.965311	66.1632	-6.45295
CHST9.11646.4.3	Putamen	33	5.6416	8.55844	0.509777	0.997772	22.4161	-11.133
CILP.5717.2.3	Putamen	17	4.10485	12.4614	0.74185	0.997772	28.5292	-20.3195
CIRBP.12724.81.3	Putamen	30	-6.04944	8.20835	0.461131	0.997772	10.0389	-22.1378
CISD1.7745.3.3	Putamen	15	-7.52682	13.532	0.578059	0.997772	18.996	-34.0496
CISD2.8094.20.3	Putamen	24	-28.1375	10.9248	0.0100077	0.624454	-6.7249	-49.55
CKAP2.5345.51.3	Putamen	24	-1.90177	10.2331	0.852567	0.997772	18.1552	-21.9587
CKB.3800.71.2	Putamen	31	4.97781	10.4165	0.632737	0.997772	25.3942	-15.4385
CKM.2670.67.4	Putamen	18	6.27322	14.0724	0.655756	0.997772	33.8552	-21.3087
CLC.11094.104.3	Putamen	24	2.49221	12.7677	0.845239	0.997772	27.5168	-22.5324
CLEC10A.10955.4.3	Putamen	20	-2.7455	11.7126	0.81467	0.997772	20.2111	-25.7021
CLEC11A.2966.65.2	Putamen	20	9.12697	10.8356	0.399612	0.997772	30.3647	-12.1108
CLEC12A.11187.11.3	Putamen	43	1.77148	3.74244	0.635965	0.997772	9.10666	-5.5637
CLEC14A.10461.57.3	Putamen	13	8.21817	15.1146	0.586633	0.997772	37.8429	-21.4065
CLEC2A.10953.14.3	Putamen	19	-2.37123	13.8736	0.864289	0.997772	24.8211	-29.5635
CLEC2B.7786.83.3	Putamen	25	6.4737	10.4263	0.534666	0.997772	26.9093	-13.9619
CLEC2D.7054.87.3	Putamen	27	-5.55781	9.5177	0.559257	0.997772	13.0969	-24.2125
CLEC2L.8242.9.3	Putamen	18	-7.17756	12.1815	0.555714	0.997772	16.6981	-31.0532
CLEC4D.7752.31.3	Putamen	29	-4.17038	9.8958	0.673442	0.997772	15.2254	-23.5661
CLEC4E.7077.9.4	Putamen	24	-4.4763	10.784	0.678079	0.997772	16.6604	-25.613
CLEC4M.3030.3.2	Putamen	27	-7.7056	9.59145	0.421754	0.997772	11.0936	-26.5048
CLEC5A.8282.15.3	Putamen	29	4.25786	8.44038	0.613936	0.997772	20.801	-12.2853
CLEC6A.6911.103.3	Putamen	11	3.76046	18.073	0.835173	0.997772	39.1835	-31.6625
CLEC7A.3603.60.5	Putamen	19	9.53411	11.9819	0.426203	0.997772	33.0187	-13.9505
CLECL1.14308.192.3	Putamen	21	8.43877	12.0574	0.484001	0.997772	32.0713	-15.1938
CLIC4.12491.23.3	Putamen	20	26.2231	12.4648	0.0353979	0.858677	50.654	1.79214
CLIC5.12475.48.3	Putamen	26	10.7965	10.9976	0.326241	0.997772	32.3518	-10.7588
CLINT1.11659.31.3	Putamen	23	-17.2352	8.99018	0.0552236	0.892427	0.385565	-34.8559
CLK2.11327.56.3	Putamen	31	-7.1372	7.50681	0.341725	0.997772	7.57614	-21.8505
CLMP.10440.26.3	Putamen	31	12.0342	9.26308	0.193891	0.997772	30.1898	-6.12145
CLMP.9585.80.3	Putamen	15	13.5485	15.4766	0.381346	0.997772	43.8826	-16.7856
CLN5.8874.53.3	Putamen	26	-3.60227	11.2387	0.748572	0.997772	18.4257	-25.6302
CLN5.9795.9.3	Putamen	18	5.78539	15.1089	0.701784	0.997772	35.3988	-23.828
CLPB.11860.3.3	Putamen	15	9.29008	17.841	0.602566	0.997772	44.2585	-25.6783
CLPS.5749.53.3	Putamen	48	-4.63126	6.6253	0.484536	0.997772	8.35434	-17.6168
CLPSL2.7767.1.3	Putamen	19	-20.0581	11.4666	0.0802471	0.95326	2.41655	-42.5327
CLSTN3.6291.55.3	Putamen	12	-4.2877	17.0483	0.801425	0.997772	29.127	-37.7024
CLTC.13711.10.3	Putamen	17	21.0516	13.0718	0.107297	0.965311	46.6724	-4.56911
CLU.4542.24.2	Putamen	19	2.0636	12.0443	0.863961	0.997772	25.6705	-21.5433
CMA1.3423.59.2	Putamen	20	-9.84303	12.8358	0.443177	0.997772	15.3152	-35.0013
CMPK1.4786.58.3	Putamen	18	0.312174	16.1808	0.984607	0.997772	32.0265	-31.4022
CMPK1.8312.139.3	Putamen	31	-8.99488	10.1682	0.376366	0.997772	10.9347	-28.9245
CNDP2.3192.3.2	Putamen	32	8.38749	9.79236	0.391702	0.997772	27.5805	-10.8055
CNEP1R1.13532.25.3	Putamen	14	19.1461	14.3094	0.180896	0.997772	47.1925	-8.90043
CNOT1.13482.14.3	Putamen	25	-8.68748	13.5311	0.520848	0.997772	17.8334	-35.2084
CNP.6609.22.3	Putamen	19	12.0545	12.2347	0.32449	0.997772	36.0345	-11.9255
CNTF.3489.9.2	Putamen	14	8.57566	14.577	0.55633	0.997772	37.1465	-19.9952
CNTFR.14101.2.3	Putamen	31	-4.75898	9.30625	0.609089	0.997772	13.4813	-22.9992
CNTFR.2711.6.2	Putamen	21	-8.45857	11.6117	0.466336	0.997772	14.3003	-31.2175
CNTN2.3296.92.2	Putamen	55	0.0970268	4.92173	0.984272	0.997772	9.74362	-9.54956
CNTN4.3298.52.2	Putamen	27	-14.5938	10.7944	0.176382	0.997772	6.56324	-35.7509
CNTN5.3299.29.2	Putamen	33	-3.4907	8.38829	0.677308	0.997772	12.9503	-19.9318
CNTNAP1.14617.7.3	Putamen	16	19.5303	13.4587	0.146744	0.997772	45.9092	-6.84871
CNTNAP2.6965.19.3	Putamen	26	3.21098	9.20313	0.727164	0.997772	21.2491	-14.8272
COA3.7888.58.3	Putamen	18	-4.92361	12.2891	0.688679	0.997772	19.163	-29.0102
COCH.7227.75.3	Putamen	25	-4.20544	8.63153	0.626104	0.997772	12.7124	-21.1232
COG8.9543.131.3	Putamen	14	-27.4397	14.7449	0.0627499	0.919679	1.46035	-56.3398
COL11A2.11278.4.3	Putamen	24	-1.84259	10.4279	0.859745	0.997772	18.596	-22.2812
COL15A1.8974.172.3	Putamen	28	-5.6238	9.39931	0.549626	0.997772	12.7989	-24.0465
COL18A1.2201.17.6	Putamen	24	-5.0982	10.9196	0.640583	0.997772	16.3043	-26.5007
COL1A1.11140.56.3	Putamen	29	15.9217	9.72374	0.101546	0.965311	34.9802	-3.13681
COL20A1.8804.39.3	Putamen	21	4.9625	11.7099	0.671723	0.997772	27.914	-17.989
COL26A1.9539.25.3	Putamen	29	-10.9229	9.90034	0.269904	0.997772	8.48178	-30.3276
COL28A1.10702.1.3	Putamen	14	11.5788	16.2188	0.475284	0.997772	43.3677	-20.2101
COL6A1.11150.3.3	Putamen	20	-2.1528	11.2261	0.847924	0.997772	19.8503	-24.1559
COL6A3.11196.31.3	Putamen	15	16.999	13.9228	0.222105	0.997772	44.2877	-10.2896
COL6A5.11155.16.3	Putamen	15	-0.544965	17.008	0.974439	0.997772	32.7907	-33.8807
COL8A1.4807.13.3	Putamen	27	18.0176	10.6469	0.0905913	0.953644	38.8855	-2.85031
COL9A2.9804.11.3	Putamen	13	21.9222	15.6635	0.161642	0.997772	52.6227	-8.7783
COLEC10.6558.5.3	Putamen	20	-11.4121	10.3345	0.269475	0.997772	8.8435	-31.6677
COLEC11.4430.44.3	Putamen	26	2.19909	6.78088	0.745705	0.997772	15.4896	-11.0914
COLEC12.5457.5.2	Putamen	37	-11.2131	8.46883	0.185487	0.997772	5.38578	-27.812
COLEC12.9787.23.3	Putamen	14	-8.89126	14.2972	0.534015	0.997772	19.1312	-36.9137
COLGALT1.5638.23.3	Putamen	26	14.9236	10.0466	0.137427	0.993697	34.6148	-4.76768
COLGALT2.7234.12.3	Putamen	16	-1.96192	14.3687	0.891393	0.997772	26.2007	-30.1246
COMMD1.12509.115.3	Putamen	21	-5.16547	12.2964	0.674428	0.997772	18.9356	-29.2665
COMMD7.2823.7.1	Putamen	20	-21.5552	12.12	0.0753253	0.952666	2.20004	-45.3105
COPS2.14029.42.3	Putamen	49	1.14653	5.24266	0.82689	0.997772	11.4221	-9.12908
COTL1.4905.63.1	Putamen	29	5.80742	11.16	0.602799	0.997772	27.681	-16.0661
COX4I2.7850.1.3	Putamen	17	-11.8855	14.2771	0.405135	0.997772	16.0977	-39.8687
COX5B.7887.57.3	Putamen	22	-10.705	11.5634	0.354567	0.997772	11.9593	-33.3693
COX6C.8903.1.3	Putamen	23	0.392455	11.8426	0.973563	0.997772	23.6039	-22.819
COX7A1.8390.25.3	Putamen	23	-10.382	11.6232	0.371741	0.997772	12.3994	-33.1634
COX8A.10497.242.3	Putamen	18	2.82673	9.19262	0.758463	0.997772	20.8443	-15.1908
CPA2.9276.7.3	Putamen	25	-12.9712	9.65478	0.179111	0.997772	5.95219	-31.8945
CPA4.9267.2.3	Putamen	42	-0.437737	4.43064	0.921299	0.997772	8.24631	-9.12178
CPB1.6356.3.3	Putamen	17	-9.79206	11.5475	0.396448	0.997772	12.841	-32.4251
CPM.7768.10.3	Putamen	25	15.4513	10.994	0.159896	0.997772	36.9995	-6.09704
CPNE1.5346.24.3	Putamen	25	-8.09615	7.12575	0.25588	0.997772	5.87032	-22.0626
CPVL.8891.7.3	Putamen	24	-2.57688	12.3924	0.835275	0.997772	21.7122	-26.866
CPXM1.6255.74.3	Putamen	32	-7.06642	7.46683	0.343957	0.997772	7.56856	-21.7014
CPZ.6493.9.3	Putamen	22	-7.27616	11.1374	0.513559	0.997772	14.5532	-29.1055
CRABP1.11967.23.3	Putamen	23	2.41338	10.7163	0.821819	0.997772	23.4173	-18.5905
CRABP2.11696.7.3	Putamen	30	-3.67852	9.95959	0.711871	0.997772	15.8423	-23.1993
CRB1.12012.33.3	Putamen	18	1.27609	12.4165	0.918142	0.997772	25.6124	-23.0602
CREB3L1.11198.37.3	Putamen	16	-1.66803	18.0889	0.926529	0.997772	33.7863	-37.1224
CREB3L4.11308.8.3	Putamen	21	-4.22278	10.7451	0.694323	0.997772	16.8377	-25.2832
CREBBP.13614.6.3	Putamen	28	15.9761	9.25911	0.0844474	0.95326	34.1239	-2.17178
CREG1.9357.4.3	Putamen	32	-2.05698	7.31353	0.778514	0.997772	12.2776	-16.3915
CRELD1.7628.40.3	Putamen	46	-0.150615	5.14311	0.976638	0.997772	9.92989	-10.2311
CRH.5614.44.3	Putamen	13	14.4239	20.0712	0.472364	0.997772	53.7635	-24.9156
CRHBP.6039.24.3	Putamen	35	7.61717	6.98847	0.27573	0.997772	21.3146	-6.08023
CRIM1.8699.43.3	Putamen	16	12.8154	13.3909	0.338556	0.997772	39.0616	-13.4308
CRISP2.9282.12.3	Putamen	53	1.60629	4.40635	0.715455	0.997772	10.2427	-7.03016
CRISP3.3187.52.2	Putamen	24	7.47081	11.0595	0.499352	0.997772	29.1475	-14.2058
CRISPLD2.5691.2.3	Putamen	29	-8.32639	9.63189	0.387335	0.997772	10.5521	-27.2049
CRK.4976.57.1	Putamen	17	11.6085	13.6338	0.394521	0.997772	38.3308	-15.1138
CRKL.9877.28.3	Putamen	19	11.3799	12.3013	0.354914	0.997772	35.4904	-12.7306
CRLF1.CLCF1.2607.54.2	Putamen	15	23.2806	15.0034	0.120736	0.978641	52.6873	-6.12604
CRLF2.13694.24.3	Putamen	23	-10.12	11.9915	0.398706	0.997772	13.3833	-33.6233
CRLF2.2746.56.1	Putamen	16	26.0156	14.2971	0.0688137	0.944923	54.038	-2.00673
CROT.13929.27.3	Putamen	22	-4.9567	11.794	0.674286	0.997772	18.1596	-28.073
CRP.4337.49.2	Putamen	29	-18.6369	9.53418	0.0506129	0.886847	0.0500831	-37.3239
CRTAM.5068.54.3	Putamen	18	4.90707	13.0571	0.707053	0.997772	30.4989	-20.6848
CRTAM.7968.15.3	Putamen	19	13.6441	12.1024	0.259578	0.997772	37.3647	-10.0766
CRYAA.10087.10.3	Putamen	17	-8.51608	13.8251	0.537902	0.997772	18.581	-35.6132
CRYBB2.10000.28.3	Putamen	23	18.1926	11.5397	0.114907	0.972296	40.8104	-4.42532
CRYGD.12366.16.3	Putamen	24	6.00309	11.4917	0.601403	0.997772	28.5268	-16.5207
CRYZL1.9207.60.3	Putamen	37	9.67668	7.77055	0.21302	0.997772	24.907	-5.55359
CSAG1.5716.49.3	Putamen	18	-9.36474	12.2815	0.445755	0.997772	14.7069	-33.4364
CSDC2.12754.14.3	Putamen	22	-2.55849	12.5314	0.838224	0.997772	22.0031	-27.1201
CSDE1.12735.39.3	Putamen	25	7.35202	10.5181	0.484559	0.997772	27.9674	-13.2634
CSF1.3738.54.4	Putamen	17	7.30934	14.4207	0.612251	0.997772	35.574	-20.9553
CSF2.4697.59.2	Putamen	15	-16.7564	14.6622	0.253109	0.997772	11.9815	-45.4943
CSF2RA.10438.19.3	Putamen	15	21.6392	13.7513	0.115579	0.972296	48.5918	-5.31343
CSF2RB.10512.13.3	Putamen	22	5.12209	9.95219	0.606784	0.997772	24.6284	-14.3842
CSF2RB.11137.43.3	Putamen	18	9.93314	12.6633	0.432803	0.997772	34.7532	-14.8869
CSF3.8952.65.3	Putamen	23	12.206	11.6242	0.293696	0.997772	34.9895	-10.5775
CSF3R.2719.3.4	Putamen	16	14.1078	13.1108	0.281908	0.997772	39.8049	-11.5894
CSGALNACT2.10772.21.3	Putamen	19	3.47678	12.3675	0.778616	0.997772	27.7171	-20.7635
CSH1.CSH2.13103.125.3	Putamen	27	-21.8948	12.1753	0.0721301	0.952666	1.96879	-45.7584
CSK.3363.31.4	Putamen	18	8.07488	10.7217	0.451369	0.997772	29.0894	-12.9396
CSMD1.9598.23.3	Putamen	18	-4.38698	14.1058	0.755796	0.997772	23.2603	-32.0343
CSMD2.9971.5.3	Putamen	23	-6.96676	10.3045	0.498985	0.997772	13.2301	-27.1636
CSN1S1.4695.49.2	Putamen	15	1.18743	14.357	0.934084	0.997772	29.3272	-26.9523
CSNK1D.11289.31.3	Putamen	22	14.4475	11.9098	0.2251	0.997772	37.7907	-8.8957
CSNK1G2.12653.13.3	Putamen	18	-5.21657	12.3021	0.671538	0.997772	18.8956	-29.3287
CSNK2A1.3427.63.2	Putamen	21	17.5267	12.1998	0.150822	0.997772	41.4383	-6.38494
CSNK2A1.5224.20.3	Putamen	14	28.3676	16.0585	0.0773092	0.952666	59.8422	-3.10705
CSNK2A1.CSNK2B.5225.50.3	Putamen	18	8.45817	12.3439	0.49321	0.997772	32.6522	-15.7358
CSNK2A2.CSNK2B.5226.36.3	Putamen	19	4.60133	12.8899	0.721114	0.997772	29.8656	-20.6629
CSPG4.8951.162.3	Putamen	18	-3.03212	12.7391	0.811868	0.997772	21.9365	-28.0008
CSRP2.12968.2.3	Putamen	20	-17.2116	12.4334	0.166263	0.997772	7.15774	-41.581
CSRP3.9171.11.3	Putamen	17	-7.66179	12.6772	0.545595	0.997772	17.1856	-32.5091
CST5.13661.193.3	Putamen	23	14.7057	11.4235	0.197983	0.997772	37.0956	-7.68433
CST6.14711.27.3	Putamen	18	0.554244	12.8883	0.965699	0.997772	25.8153	-24.7069
CST6.3303.23.2	Putamen	18	-4.47981	11.9502	0.707755	0.997772	18.9426	-27.9022
CST7.3302.58.1	Putamen	53	6.42429	4.74275	0.175561	0.997772	15.7201	-2.8715
CST8.10572.65.3	Putamen	36	1.09683	7.20862	0.879064	0.997772	15.2257	-13.0321
CT55.9363.11.3	Putamen	19	5.12641	12.771	0.688119	0.997772	30.1576	-19.9048
CTBS.6115.40.3	Putamen	20	11.0789	11.1192	0.319067	0.997772	32.8725	-10.7147
CTCF.14624.51.3	Putamen	22	-1.13467	12.3942	0.927057	0.997772	23.1579	-25.4272
CTF1.13732.79.3	Putamen	29	-14.5197	7.62292	0.0568131	0.892427	0.421194	-29.4606
CTF1.2889.37.2	Putamen	18	-15.1148	12.1861	0.214853	0.997772	8.76994	-38.9995
CTGF.2975.19.2	Putamen	23	9.68031	14.37	0.500537	0.997772	37.8456	-18.485
CTNNA2.9872.23.3	Putamen	12	33.2502	16.7525	0.0471685	0.869968	66.0851	0.41519
CTRB1.5671.1.3	Putamen	41	-2.15267	5.62693	0.702042	0.997772	8.87611	-13.1815
CTRC.5626.20.3	Putamen	19	0.662197	15.1087	0.965041	0.997772	30.2753	-28.9509
CTRL.9229.9.3	Putamen	20	-5.03495	10.2483	0.623216	0.997772	15.0516	-25.1215
CTSA.3179.51.2	Putamen	27	-4.16807	10.4653	0.690428	0.997772	16.344	-24.6801
CTSB.3061.61.2	Putamen	30	-7.00146	8.30339	0.399114	0.997772	9.27319	-23.2761
CTSC.3178.5.2	Putamen	13	5.65165	14.9232	0.704899	0.997772	34.9011	-23.5978
CTSE.3594.6.5	Putamen	10	0.612366	22.5289	0.978315	0.997772	44.769	-43.5443
CTSF.8393.121.3	Putamen	18	-9.83469	13.1184	0.453444	0.997772	15.8774	-35.5468
CTSF.9212.22.3	Putamen	26	-5.72353	9.1631	0.532215	0.997772	12.2361	-23.6832
CTSG.2431.17.3	Putamen	21	-4.44038	11.5626	0.700958	0.997772	18.2224	-27.1031
CTSH.3737.6.3	Putamen	34	6.78499	11.0151	0.537914	0.997772	28.3746	-14.8046
CTSH.8465.52.3	Putamen	18	8.00437	6.76823	0.236952	0.997772	21.2701	-5.26136
CTSO.9264.11.3	Putamen	20	-0.811566	12.3239	0.947495	0.997772	23.3433	-24.9664
CTSS.3181.50.2	Putamen	38	-6.54163	7.35772	0.373958	0.997772	7.87949	-20.9628
CTSV.3364.76.2	Putamen	21	9.38312	12.3073	0.445819	0.997772	33.5054	-14.7391
CTSZ.4971.1.1	Putamen	25	-11.1973	9.31694	0.229434	0.997772	7.06394	-29.4585
CTXN3.10467.58.3	Putamen	17	-3.94281	13.3786	0.768215	0.997772	22.2792	-30.1648
CUBN.12904.180.3	Putamen	20	-23.9195	12.3872	0.0534838	0.887649	0.359299	-48.1984
CUL3.10045.47.3	Putamen	12	-20.6745	15.6252	0.185784	0.997772	9.95085	-51.2999
CUL4B.13743.56.3	Putamen	23	12.6237	12.5952	0.316215	0.997772	37.3104	-12.0629
CUL9.12991.49.3	Putamen	17	11.5461	13.4507	0.390673	0.997772	37.9094	-14.8173
CUZD1.7943.16.3	Putamen	36	17.7784	5.43183	0.00106408	0.349338	28.4248	7.13206
CX3CL1.2827.23.2	Putamen	21	-25.8756	12.2453	0.0345912	0.858677	-1.8749	-49.8763
CXADR.11204.80.3	Putamen	23	9.24035	12.5591	0.461884	0.997772	33.8562	-15.3755
CXCL1.2985.35.1	Putamen	30	-4.23952	6.45514	0.511331	0.997772	8.41256	-16.8916
CXCL10.4141.79.1	Putamen	13	-2.36571	14.7716	0.872761	0.997772	26.5867	-31.3181
CXCL11.3038.9.2	Putamen	26	-0.197271	9.78283	0.983912	0.997772	18.9771	-19.3716
CXCL12.2330.2.1	Putamen	14	-2.52375	13.7315	0.854176	0.997772	24.3899	-29.4374
CXCL12.3516.60.2	Putamen	21	-9.21476	12.1006	0.446351	0.997772	14.5024	-32.932
CXCL13.3487.32.2	Putamen	24	-5.13973	11.8079	0.663359	0.997772	18.0037	-28.2831
CXCL14.5730.60.3	Putamen	21	9.05235	12.2716	0.460719	0.997772	33.1048	-15.0001
CXCL16.2436.49.4	Putamen	33	5.97845	8.86694	0.500158	0.997772	23.3577	-11.4007
CXCL3.CXCL2.2986.49.2	Putamen	31	3.05385	11.4875	0.790361	0.997772	25.5693	-19.4616
CXCL3.CXCL2.3148.49.1	Putamen	16	-7.92016	15.1224	0.600461	0.997772	21.7197	-37.56
CXCL5.2979.8.2	Putamen	19	17.4798	12.1591	0.15055	0.997772	41.3117	-6.35202
CXCL8.3447.64.2	Putamen	21	3.98138	13.5417	0.768751	0.997772	30.5231	-22.5604
CXCL9.11593.21.3	Putamen	20	-13.1708	12.5892	0.295469	0.997772	11.504	-37.8457
CXCL9.9188.119.3	Putamen	16	-3.60541	14.0646	0.797684	0.997772	23.9613	-31.1721
CYB5A.11287.14.3	Putamen	16	0.401419	18.4306	0.982623	0.997772	36.5255	-35.7227
CYB5R3.7215.18.3	Putamen	16	33.2228	13.2739	0.0123191	0.674059	59.2395	7.20599
CYCS.2942.50.2	Putamen	21	5.44995	15.9145	0.732012	0.997772	36.6425	-25.7426
CYGB.11546.7.3	Putamen	19	3.83759	13.2919	0.772798	0.997772	29.8896	-22.2145
CYP3A4.2943.5.2	Putamen	27	3.24214	12.346	0.792854	0.997772	27.4403	-20.9561
CYP3A4.7879.12.3	Putamen	17	-5.51078	14.515	0.704196	0.997772	22.9385	-33.9601
CYR61.6264.9.3	Putamen	22	24.3617	14.843	0.100738	0.965311	53.454	-4.73066
CYTH2.12533.135.3	Putamen	21	4.10134	11.7644	0.727374	0.997772	27.1596	-18.957
CYTH4.12746.4.3	Putamen	15	5.31652	13.4286	0.692171	0.997772	31.6366	-21.0035
CYTIP.13612.7.3	Putamen	13	-2.9133	15.8224	0.853916	0.997772	28.0987	-33.9253
DAG1.8369.102.3	Putamen	16	17.452	15.6185	0.263828	0.997772	48.0643	-13.1603
DAPK2.4355.13.1	Putamen	35	-11.8208	8.10712	0.14482	0.994652	4.06917	-27.7107
DBNL.4978.54.2	Putamen	27	7.83741	9.47788	0.408285	0.997772	26.4141	-10.7392
DCAF5.11283.13.3	Putamen	20	-7.68503	12.2786	0.531388	0.997772	16.381	-31.7511
DCBLD2.9338.2.3	Putamen	21	-10.582	10.0155	0.29071	0.997772	9.04834	-30.2124
DCK.9836.20.3	Putamen	21	-10.8315	10.5733	0.305639	0.997772	9.89224	-31.5552
DCLK3.7826.1.3	Putamen	9	-21.2669	17.7713	0.231423	0.997772	13.5648	-56.0986
DCN.2666.53.2	Putamen	28	-14.3435	11.1264	0.197347	0.997772	7.46415	-36.1512
DCP1A.14008.22.3	Putamen	22	-20.853	11.8587	0.0786699	0.95326	2.39005	-44.0961
DCTN2.5879.51.3	Putamen	20	1.96737	12.4624	0.874564	0.997772	26.3937	-22.4589
DCTPP1.4314.12.2	Putamen	16	-6.10684	14.3649	0.670748	0.997772	22.0484	-34.2621
DCUN1D3.13553.4.3	Putamen	32	-15.096	10.406	0.146861	0.997772	5.29967	-35.4917
DCUN1D5.8760.10.3	Putamen	22	-6.5772	10.0597	0.513231	0.997772	13.1399	-26.2943
DDC.3538.26.1	Putamen	26	15.3071	14.8824	0.303699	0.997772	44.4766	-13.8625
DDR2.3606.2.5	Putamen	21	-6.89948	11.4748	0.547659	0.997772	15.5911	-29.3901
DDX25.13984.23.3	Putamen	22	-0.23138	11.7504	0.98429	0.997772	22.7993	-23.2621
DDX39B.9742.59.3	Putamen	21	-7.44977	8.95763	0.405597	0.997772	10.1072	-25.0067
DDX58.12382.2.3	Putamen	21	22.2012	10.9897	0.0433642	0.860288	43.741	0.661417
DEAF1.6369.82.3	Putamen	26	-10.5715	11.4478	0.355769	0.997772	11.8661	-33.0092
DEFB1.6629.3.3	Putamen	29	15.7354	8.72499	0.071312	0.952666	32.8364	-1.36559
DEFB103A.5679.16.3	Putamen	29	15.4694	10.2243	0.130279	0.993697	35.5091	-4.57023
DEFB104A.5763.67.3	Putamen	26	-2.845	10.4846	0.786122	0.997772	17.7048	-23.3948
DEFB105A.10962.46.3	Putamen	15	-1.38267	11.9787	0.908106	0.997772	22.0956	-24.8609
DEFB106A.5664.57.3	Putamen	17	-2.00896	13.6426	0.88293	0.997772	24.7306	-28.7485
DEFB107A.6399.52.3	Putamen	29	-6.35117	10.4234	0.542314	0.997772	14.0787	-26.7811
DEFB108B.5611.56.3	Putamen	30	7.76247	9.71118	0.424097	0.997772	26.7964	-11.2714
DEFB110.8340.9.3	Putamen	13	-26.4298	14.4023	0.0664886	0.937713	1.79863	-54.6583
DEFB112.5689.1.3	Putamen	24	1.98217	10.805	0.854446	0.997772	23.16	-19.1957
DEFB113.13374.4.3	Putamen	27	-2.04518	10.1849	0.840851	0.997772	17.9172	-22.0076
DEFB115.8391.12.3	Putamen	14	-24.3241	15.8046	0.123793	0.978641	6.65299	-55.3012
DEFB116.11144.10.3	Putamen	12	14.7615	14.8835	0.321291	0.997772	43.9331	-14.41
DEFB118.9306.7.3	Putamen	27	1.96471	10.1098	0.845913	0.997772	21.78	-17.8506
DEFB119.10689.5.3	Putamen	18	-4.83582	14.8355	0.744453	0.997772	24.2418	-33.9134
DEFB119.13455.10.3	Putamen	32	7.22082	9.38203	0.441512	0.997772	25.6096	-11.168
DEFB119.8315.5.3	Putamen	21	-12.9273	12.3308	0.294466	0.997772	11.2411	-37.0958
DEFB119.8370.102.3	Putamen	27	23.0281	11.3769	0.0429586	0.860288	45.3268	0.729399
DEFB121.5765.53.3	Putamen	18	10.8607	14.5342	0.454911	0.997772	39.3477	-17.6263
DEFB123.9362.11.3	Putamen	16	3.4384	20.1874	0.864755	0.997772	43.0057	-36.1289
DEFB125.9486.13.3	Putamen	21	-16.3132	17.2254	0.343615	0.997772	17.4485	-50.0749
DEFB128.6360.7.3	Putamen	22	4.68809	11.2282	0.676292	0.997772	26.6954	-17.3192
DEFB134.10610.8.3	Putamen	25	0.965864	11.7806	0.934656	0.997772	24.0557	-22.124
DEFB135.6411.58.3	Putamen	18	10.6281	12.6152	0.399521	0.997772	35.354	-14.0978
DEFB136.9332.6.3	Putamen	18	-20.786	14.2031	0.143335	0.993697	7.0521	-48.6241
DEPP.7178.59.3	Putamen	41	-1.22034	4.13076	0.767667	0.997772	6.87594	-9.31662
DERL1.13393.46.3	Putamen	15	-24.6273	14.7986	0.0960812	0.965311	4.37809	-53.6326
DES.12030.82.3	Putamen	24	-3.33074	11.2375	0.766929	0.997772	18.6948	-25.3562
DGCR14.11356.19.3	Putamen	25	0.486118	11.9514	0.967555	0.997772	23.9108	-22.9386
DGCR2.8055.33.3	Putamen	18	-0.786698	12.3933	0.949386	0.997772	23.5043	-25.0776
DGCR6.9444.70.3	Putamen	24	-8.12482	11.0882	0.463714	0.997772	13.6081	-29.8577
DGKB.12895.28.3	Putamen	18	9.59041	13.5618	0.479465	0.997772	36.1716	-16.9907
DHFR.9823.2.3	Putamen	25	-1.51003	6.75153	0.823024	0.997772	11.723	-14.743
DHH.4389.2.1	Putamen	17	13.2374	12.6054	0.293656	0.997772	37.944	-11.4692
DHX38.13645.14.3	Putamen	23	-15.8087	10.806	0.143479	0.993697	5.37102	-36.9885
DHX58.14012.17.3	Putamen	22	4.30972	11.2842	0.702518	0.997772	26.4268	-17.8074
DHX8.11601.26.3	Putamen	45	-1.42182	5.24112	0.786175	0.997772	8.85077	-11.6944
DHX9.10527.22.3	Putamen	20	25.465	12.4327	0.0405381	0.860288	49.8332	1.09686
DIABLO.3122.6.2	Putamen	28	-4.71447	9.87274	0.632989	0.997772	14.6361	-24.065
DIMT1.12694.28.3	Putamen	24	5.05115	9.57441	0.5978	0.997772	23.817	-13.7147
DIRAS3.12406.119.3	Putamen	16	-8.80744	14.1435	0.533467	0.997772	18.9138	-36.5286
DKK1.3535.84.1	Putamen	21	-2.9039	10.9696	0.791223	0.997772	18.5964	-24.4042
DKK3.3607.71.6	Putamen	20	-5.63255	10.6377	0.596466	0.997772	15.2174	-26.4825
DKK4.3365.7.2	Putamen	19	-6.3946	11.2214	0.568774	0.997772	15.5993	-28.3885
DKKL1.3644.5.4	Putamen	16	5.41358	13.0116	0.677368	0.997772	30.9164	-20.0892
DLD.10025.1.3	Putamen	28	5.06392	10.3192	0.623618	0.997772	25.2895	-15.1617
DLG3.7897.75.3	Putamen	22	-4.23742	10.9061	0.697619	0.997772	17.1386	-25.6134
DLK1.6496.60.3	Putamen	31	-3.49036	6.38988	0.584906	0.997772	9.0338	-16.0145
DLK1.8380.244.4	Putamen	18	-9.21272	14.1411	0.514734	0.997772	18.5039	-36.9293
DLK2.9359.9.3	Putamen	16	-11.0144	13.7911	0.424486	0.997772	16.0161	-38.0449
DLL1.5349.69.3	Putamen	27	14.0906	13.3043	0.289553	0.997772	40.1669	-11.9858
DLL1.8264.43.3	Putamen	25	14.5657	13.7419	0.289168	0.997772	41.4999	-12.3684
DLL4.3305.6.1	Putamen	17	23.1694	13.7529	0.0920479	0.961658	50.1252	-3.78628
DMKN.8535.102.3	Putamen	24	8.49853	12.8098	0.507049	0.997772	33.6057	-16.6086
DMPK.9010.3.3	Putamen	20	19.3225	13.0004	0.137199	0.993697	44.8033	-6.15827
DNAJA4.9744.139.3	Putamen	25	4.50316	10.9079	0.679728	0.997772	25.8826	-16.8763
DNAJB1.3852.19.2	Putamen	20	5.46625	12.2009	0.654138	0.997772	29.3799	-18.4474
DNAJB11.7110.2.3	Putamen	22	-9.60831	11.9668	0.422024	0.997772	13.8466	-33.0632
DNAJB12.8006.12.3	Putamen	15	1.32802	14.0497	0.924694	0.997772	28.8654	-26.2094
DNAJB14.8037.53.3	Putamen	24	3.57801	11.1252	0.747747	0.997772	25.3835	-18.2275
DNAJB14.8053.16.3	Putamen	27	1.46044	9.04759	0.871765	0.997772	19.1937	-16.2728
DNAJB2.11438.6.3	Putamen	24	-15.3173	10.0469	0.127364	0.993195	4.3746	-35.0091
DNAJB9.11214.40.3	Putamen	30	0.59774	8.94742	0.946736	0.997772	18.1347	-16.9392
DNAJC10.8297.8.3	Putamen	13	-3.00082	16.2339	0.853347	0.997772	28.8176	-34.8192
DNAJC15.7197.2.3	Putamen	24	2.71826	11.0019	0.804853	0.997772	24.282	-18.8455
DNAJC17.14655.1.3	Putamen	17	-2.2797	12.6696	0.857204	0.997772	22.5527	-27.1121
DNAJC18.8033.1.3	Putamen	16	-22.763	13.984	0.103569	0.965311	4.64559	-50.1715
DNAJC19.4545.53.3	Putamen	17	11.7983	13.635	0.38688	0.997772	38.5229	-14.9264
DNAJC27.12799.65.3	Putamen	18	-19.9362	17.2948	0.249022	0.997772	13.9616	-53.8339
DNAJC30.7866.11.3	Putamen	19	-6.2124	12.726	0.625433	0.997772	18.7306	-31.1554
DNAJC4.8016.19.3	Putamen	19	17.1236	12.4692	0.169668	0.997772	41.5633	-7.31606
DNASE2B.6533.20.3	Putamen	18	-6.27242	13.365	0.638844	0.997772	19.923	-32.4679
DNER.11442.1.3	Putamen	21	-5.49534	12.2896	0.654763	0.997772	18.5922	-29.5829
DNER.9769.48.3	Putamen	20	11.0233	11.9992	0.35827	0.997772	34.5417	-12.4951
DOCK9.14002.18.3	Putamen	30	-5.44645	9.06832	0.548105	0.997772	12.3275	-23.2203
DOK2.14246.50.3	Putamen	18	-14.6052	12.497	0.242525	0.997772	9.88887	-39.0993
DPEP1.8794.13.3	Putamen	23	-13.6337	11.8995	0.251902	0.997772	9.68922	-36.9567
DPEP2.8327.26.3	Putamen	21	-7.20758	10.9509	0.510428	0.997772	14.2562	-28.6714
DPP10.7890.68.3	Putamen	18	3.3392	12.7478	0.793365	0.997772	28.3249	-21.6465
DPP7.3608.12.5	Putamen	20	-0.395893	10.5083	0.969947	0.997772	20.2004	-20.9922
DPP7.8346.9.3	Putamen	15	11.1033	13.1763	0.399414	0.997772	36.9288	-14.7223
DPT.4979.34.2	Putamen	39	-3.09622	6.9128	0.654228	0.997772	10.4529	-16.6453
DPY30.13943.38.3	Putamen	21	-1.83684	15.2447	0.904095	0.997772	28.0428	-31.7165
DPYSL3.12707.26.3	Putamen	18	-8.55871	13.7095	0.532437	0.997772	18.3119	-35.4294
DPYSL5.12683.156.3	Putamen	20	-13.6123	12.6386	0.281461	0.997772	11.1593	-38.3839
DRGX.8034.6.3	Putamen	31	19.1283	5.97692	0.00137259	0.379969	30.843	7.4135
DSC2.13126.52.3	Putamen	24	-15.6267	11.3882	0.170007	0.997772	6.69422	-37.9476
DSC3.4981.6.1	Putamen	18	1.24412	12.4707	0.920532	0.997772	25.6866	-23.1984
DSCAM.9175.48.3	Putamen	22	-9.06494	14.1691	0.522323	0.997772	18.7065	-36.8363
DSG1.2976.58.2	Putamen	15	-27.8954	13.1879	0.0344102	0.858677	-2.04718	-53.7436
DSG2.9484.75.3	Putamen	28	4.03411	9.70601	0.677681	0.997772	23.0579	-14.9897
DTX1.11430.49.3	Putamen	22	13.3537	11.368	0.240127	0.997772	35.635	-8.92766
DTX3L.11643.73.3	Putamen	23	-6.34377	10.8254	0.557872	0.997772	14.8741	-27.5616
DUSP13.6525.17.3	Putamen	23	0.643682	8.55087	0.939995	0.997772	17.4034	-16.116
DUSP15.12838.28.3	Putamen	10	5.97801	17.673	0.735169	0.997772	40.6171	-28.661
DUSP16.14631.22.3	Putamen	15	14.5299	14.3137	0.310057	0.997772	42.5848	-13.525
DUSP4.10035.6.3	Putamen	17	5.13952	13.0453	0.6936	0.997772	30.7084	-20.4293
DUSP6.12341.8.3	Putamen	18	14.3752	19.1397	0.452613	0.997772	51.889	-23.1386
DVL2.13575.40.3	Putamen	17	35.9387	14.1397	0.0110321	0.624454	63.6526	8.22482
DYNAP.10692.48.3	Putamen	18	24.0238	12.7831	0.0601985	0.90218	49.0787	-1.03113
DYNLL1.3881.49.2	Putamen	19	-6.84334	12.313	0.57836	0.997772	17.2901	-30.9768
DYNLT3.12867.40.3	Putamen	19	-0.403493	16.2931	0.980243	0.997772	31.531	-32.338
DYRK3.4359.87.1	Putamen	18	-3.21259	13.3729	0.810151	0.997772	22.9984	-29.4236
ECE1.3611.70.4	Putamen	22	6.29736	10.6707	0.555086	0.997772	27.2119	-14.6172
ECE1.8767.44.3	Putamen	28	-7.45932	9.26525	0.42077	0.997772	10.7006	-25.6192
EDA.14024.196.3	Putamen	26	-5.50374	10.6087	0.603903	0.997772	15.2893	-26.2967
EDA.2826.53.2	Putamen	12	13.2658	17.2564	0.442044	0.997772	47.0883	-20.5568
EDA2R.3083.71.1	Putamen	24	0.904273	10.935	0.934094	0.997772	22.3369	-20.5284
EDAR.2977.7.2	Putamen	25	-5.50016	8.29469	0.50727	0.997772	10.7574	-21.7577
EDC4.13066.42.3	Putamen	20	-3.62355	12.6673	0.774835	0.997772	21.2043	-28.4514
EDDM3B.7782.34.3	Putamen	19	-22.5098	14.9552	0.132288	0.993697	6.80251	-51.822
EDF1.12415.122.3	Putamen	32	-6.77397	8.14211	0.405427	0.997772	9.18456	-22.7325
EDN2.12574.36.3	Putamen	33	-3.56523	8.40499	0.671435	0.997772	12.9085	-20.039
EEA1.14043.12.3	Putamen	21	-11.5457	11.3461	0.308873	0.997772	10.6927	-33.7841
EEF1B2.5882.34.2	Putamen	11	-30.6001	19.8537	0.123247	0.978641	8.31302	-69.5133
EFCAB14.10830.5.3	Putamen	19	13.11	12.2922	0.286182	0.997772	37.2027	-10.9826
EFHA2.6912.6.3	Putamen	22	0.74909	11.5424	0.948255	0.997772	23.3722	-21.874
EFNA2.14124.6.3	Putamen	16	28.1472	13.9943	0.0442907	0.866838	55.5761	0.718319
EFNA3.14153.8.3	Putamen	22	8.68288	11.57	0.452974	0.997772	31.36	-13.9943
EFNA3.5759.10.3	Putamen	21	-7.95519	14.4674	0.582408	0.997772	20.4008	-36.3112
EFNA4.2614.28.2	Putamen	19	-13.4681	12.997	0.300088	0.997772	12.0061	-38.9422
EFNA5.2615.60.2	Putamen	21	-6.31934	11.7561	0.590898	0.997772	16.7227	-29.3613
EFNB1.13104.32.3	Putamen	14	-7.37855	14.5307	0.6116	0.997772	21.1016	-35.8587
EFNB1.5746.37.3	Putamen	19	13.8032	12.8993	0.284584	0.997772	39.0858	-11.4793
EFNB2.14131.37.3	Putamen	19	4.85584	12.7729	0.703821	0.997772	29.8907	-20.179
EFNB2.8772.5.3	Putamen	18	19.057	14.2026	0.179663	0.997772	46.8942	-8.78016
EFNB3.2514.65.3	Putamen	11	8.111	18.0579	0.653311	0.997772	43.5044	-27.2824
EFNB3.7785.1.3	Putamen	20	-1.45288	11.4165	0.898734	0.997772	20.9236	-23.8293
EGF.5509.7.3	Putamen	24	1.94016	10.2701	0.850161	0.997772	22.0695	-18.1892
EGFR.2677.1.1	Putamen	16	-1.10828	13.9169	0.936527	0.997772	26.1688	-28.3854
EGFR.5328.33.37	Putamen	16	-4.3301	13.7434	0.752711	0.997772	22.6071	-31.2672
EHBP1.12813.18.3	Putamen	29	-1.19889	9.61079	0.900726	0.997772	17.6383	-20.036
EHD4.11421.10.3	Putamen	27	1.07594	10.7041	0.919934	0.997772	22.0559	-19.904
EHF.13387.55.3	Putamen	17	-12.2168	12.7201	0.336836	0.997772	12.7146	-37.1482
EHMT2.5843.60.3	Putamen	22	10.7909	12.649	0.393601	0.997772	35.5828	-14.001
EID3.8079.39.3	Putamen	25	1.51834	10.3997	0.883923	0.997772	21.9017	-18.8651
EIF1AD.13545.97.3	Putamen	27	-5.07845	8.90926	0.568665	0.997772	12.3837	-22.5406
EIF1AX.9850.38.3	Putamen	21	-11.0144	10.0678	0.273945	0.997772	8.7185	-30.7473
EIF2B1.10080.9.3	Putamen	18	-7.39697	12.4336	0.5519	0.997772	16.9729	-31.7669
EIF3G.11454.87.3	Putamen	22	2.5527	12.0454	0.832166	0.997772	26.1616	-21.0562
EIF3J.13497.34.3	Putamen	18	-1.95418	12.7715	0.878389	0.997772	23.0779	-26.9862
EIF4A3.4997.19.1	Putamen	16	1.39227	12.3917	0.910542	0.997772	25.6799	-22.8954
EIF4B.14675.20.3	Putamen	17	-19.5707	14.6069	0.180301	0.997772	9.05878	-48.2002
EIF4E2.9745.20.3	Putamen	23	-5.09963	10.3201	0.621203	0.997772	15.1277	-25.327
EIF4EBP2.4184.43.3	Putamen	21	6.04856	11.6467	0.603527	0.997772	28.8762	-16.779
EIF4G3.13991.47.3	Putamen	11	-5.98175	15.5908	0.701222	0.997772	24.5762	-36.5398
EIF5.2612.5.2	Putamen	15	-4.85349	13.4264	0.717735	0.997772	21.4623	-31.1693
EIF5A.5888.29.3	Putamen	25	-14.502	9.86532	0.141562	0.993697	4.83401	-33.838
ELAVL1.11592.1.3	Putamen	19	8.82507	10.9502	0.420285	0.997772	30.2875	-12.6374
ELF5.13457.33.3	Putamen	14	-3.28751	16.1294	0.838494	0.997772	28.3262	-34.9012
ELK1.10006.25.3	Putamen	19	17.3586	11.2218	0.121897	0.978641	39.3534	-4.63617
ELK3.5707.55.3	Putamen	26	2.06512	11.2921	0.85489	0.997772	24.1976	-20.0673
ELL.11459.81.3	Putamen	29	-8.96302	9.69008	0.354982	0.997772	10.0295	-27.9556
ELL2.11494.4.3	Putamen	9	-3.40622	16.2039	0.833504	0.997772	28.3534	-35.1658
ELMO1.12764.3.3	Putamen	18	-2.57173	14.0435	0.854699	0.997772	24.9535	-30.097
EMC1.11989.35.3	Putamen	14	-34.3373	11.6413	0.00318169	0.401958	-11.5204	-57.1542
EMC4.13516.46.3	Putamen	24	-8.79758	9.27226	0.342719	0.997772	9.37606	-26.9712
EMID1.13021.12.3	Putamen	28	-3.89658	10.1469	0.700965	0.997772	15.9913	-23.7844
EMILIN3.8773.172.3	Putamen	21	7.58447	11.2223	0.499141	0.997772	29.5801	-14.4112
EMILIN3.8964.14.3	Putamen	20	13.7664	12.0324	0.252578	0.997772	37.3499	-9.81711
EMILIN3.9991.112.3	Putamen	19	-8.60819	12.9919	0.507597	0.997772	16.8558	-34.0722
ENAH.9757.29.3	Putamen	24	15.0809	13.7138	0.271469	0.997772	41.96	-11.7982
ENDOU.5656.53.3	Putamen	20	7.06932	11.8769	0.5517	0.997772	30.3481	-16.2094
ENG.4908.6.1	Putamen	19	6.48196	12.8225	0.613197	0.997772	31.614	-18.6501
ENO2.10339.48.3	Putamen	24	4.39779	14.2438	0.75751	0.997772	32.3156	-23.52
ENO2.11083.23.3	Putamen	22	6.04891	11.6461	0.603487	0.997772	28.8753	-16.7775
ENOX2.13422.66.3	Putamen	28	-5.33274	10.6126	0.615323	0.997772	15.468	-26.1335
ENPP5.6556.5.3	Putamen	33	0.22246	5.33929	0.966766	0.997772	10.6875	-10.2425
ENPP7.4435.66.2	Putamen	30	-5.06611	5.34484	0.343205	0.997772	5.40978	-15.542
ENTHD2.7947.19.3	Putamen	19	6.29993	12.2255	0.606335	0.997772	30.2618	-17.662
ENTPD1.3182.38.2	Putamen	18	3.7128	12.5478	0.767312	0.997772	28.3065	-20.8809
ENTPD1.7999.23.3	Putamen	16	-18.1348	13.9278	0.192895	0.997772	9.1636	-45.4333
ENTPD3.4436.1.2	Putamen	15	-6.65913	13.3259	0.617278	0.997772	19.4597	-32.7779
ENTPD5.4437.56.3	Putamen	35	-1.98515	7.27178	0.784859	0.997772	12.2675	-16.2378
ENTPD6.8932.1.3	Putamen	22	8.52848	11.4591	0.456723	0.997772	30.9883	-13.9313
EPHA1.3431.54.2	Putamen	24	12.6863	8.8771	0.152974	0.997772	30.0854	-4.7128
EPHA10.6036.78.3	Putamen	21	23.6429	13.9297	0.0896397	0.953603	50.9451	-3.65931
EPHA2.4834.61.2	Putamen	23	9.90022	11.428	0.386317	0.997772	32.299	-12.4986
EPHA5.14089.41.3	Putamen	14	13.4885	14.7774	0.361359	0.997772	42.4521	-15.4752
EPHA5.3806.55.1	Putamen	24	4.03593	12.3058	0.742934	0.997772	28.1553	-20.0834
EPHB2.5077.28.3	Putamen	26	5.43777	6.95849	0.434533	0.997772	19.0764	-8.20087
EPHB2.8225.86.3	Putamen	26	2.86923	7.28724	0.693778	0.997772	17.1522	-11.4138
EPHB2.8348.4.3	Putamen	32	-1.85345	9.47739	0.84495	0.997772	16.7222	-20.4291
EPHB3.9220.7.3	Putamen	18	17.7692	12.7891	0.164711	0.997772	42.8359	-7.29749
EPHB4.3612.6.4	Putamen	19	4.2247	12.5476	0.736349	0.997772	28.8181	-20.3687
EPHB6.5078.82.3	Putamen	22	6.80883	10.3537	0.510781	0.997772	27.1021	-13.4845
EPHB6.9261.14.3	Putamen	19	2.65951	12.6815	0.83389	0.997772	27.5153	-22.1963
EPO.5813.58.3	Putamen	15	15.5052	14.1582	0.273454	0.997772	43.2553	-12.2448
EPOR.2715.25.2	Putamen	18	-2.05881	13.1105	0.875217	0.997772	23.6378	-27.7554
EPS15L1.4212.5.3	Putamen	20	-22.3443	12.2956	0.0691772	0.944923	1.75507	-46.4438
EPYC.9278.9.3	Putamen	13	-8.64948	13.1316	0.510103	0.997772	17.0884	-34.3874
ERAP1.4964.67.1	Putamen	50	3.47802	3.58888	0.33249	0.997772	10.5122	-3.55618
ERAP2.8960.3.3	Putamen	55	-5.23196	4.24687	0.217965	0.997772	3.09191	-13.5558
ERBB2.2616.23.18	Putamen	22	-31.6908	11.3694	0.00531387	0.543348	-9.40667	-53.9749
ERBB3.2617.56.35	Putamen	22	-13.6843	12.3974	0.269678	0.997772	10.6146	-37.9832
ERCC1.12585.39.3	Putamen	16	4.2931	13.6199	0.752603	0.997772	30.9881	-22.4019
ERCC4.9895.77.3	Putamen	15	17.5225	14.96	0.241481	0.997772	46.8441	-11.7991
EREG.4956.2.1	Putamen	20	-16.2119	13.0852	0.215365	0.997772	9.43514	-41.8589
ERH.11614.29.3	Putamen	23	4.6489	9.65863	0.630288	0.997772	23.5798	-14.282
ERLEC1.8957.72.3	Putamen	18	-4.16293	12.2008	0.732952	0.997772	19.7506	-28.0765
ERLIN1.8776.10.3	Putamen	20	-22.2029	11.7095	0.0579405	0.899347	0.747678	-45.1536
ERMAP.8631.13.3	Putamen	21	-11.4674	11.5866	0.322312	0.997772	11.2422	-34.1771
ERO1L.7060.2.3	Putamen	22	-10.6656	13.2071	0.419343	0.997772	15.2204	-36.5516
ERO1LB.7994.41.3	Putamen	30	3.77248	9.11265	0.678887	0.997772	21.6333	-14.0883
ERP29.13728.19.3	Putamen	21	13.5344	13.2178	0.305858	0.997772	39.4412	-12.3725
ERP44.6064.4.3	Putamen	28	-7.47985	10.7384	0.486086	0.997772	13.5675	-28.5272
ERVV.1.12531.5.3	Putamen	13	-20.5685	15.8379	0.194051	0.997772	10.4738	-51.6108
ESAM.2981.9.3	Putamen	32	-11.1223	9.2287	0.228132	0.997772	6.96596	-29.2105
ESAM.7841.84.3	Putamen	25	-1.59624	10.2628	0.876398	0.997772	18.5188	-21.7112
ESD.4984.83.1	Putamen	20	0.435591	8.22466	0.957762	0.997772	16.5559	-15.6847
ESM1.3805.16.2	Putamen	20	-1.37141	11.7177	0.90683	0.997772	21.5952	-24.338
ESR1.2945.25.1	Putamen	13	8.10674	25.8524	0.753842	0.997772	58.7775	-42.564
ETHE1.3847.56.2	Putamen	20	-17.1997	12.3414	0.163421	0.997772	6.98946	-41.3889
ETNK1.8328.9.3	Putamen	25	4.69444	11.8438	0.691838	0.997772	27.9084	-18.5195
ETS2.12350.86.3	Putamen	23	-6.55699	10.7984	0.543705	0.997772	14.6078	-27.7218
EVA1C.7008.13.3	Putamen	39	-0.22087	7.62772	0.9769	0.997772	14.7295	-15.1712
EVA1C.8877.22.3	Putamen	17	22.948	12.8393	0.073885	0.952666	48.113	-2.21703
EVI2B.13028.2.3	Putamen	27	-0.918005	12.5783	0.941819	0.997772	23.7354	-25.5715
EVL.11656.110.3	Putamen	17	-8.84604	12.0408	0.462539	0.997772	14.7539	-32.446
EVPL.14019.73.3	Putamen	13	-22.9068	16.3451	0.161079	0.997772	9.12953	-54.9431
EWSR1.12988.49.3	Putamen	23	-12.2643	9.08586	0.177073	0.997772	5.544	-30.0726
EXOSC1.7930.3.3	Putamen	24	18.1957	11.5456	0.11503	0.972296	40.825	-4.4337
EXOSC3.12605.1.3	Putamen	23	-13.8699	10.6539	0.192964	0.997772	7.01174	-34.7515
EXTL2.6528.95.3	Putamen	22	8.12749	10.5321	0.440298	0.997772	28.7703	-12.5153
EZR.9753.17.3	Putamen	23	-8.25124	9.46618	0.383397	0.997772	10.3025	-26.805
F10.3077.66.2	Putamen	23	-6.67559	9.76124	0.494046	0.997772	12.4564	-25.8076
F10.4878.3.1	Putamen	26	-0.379714	9.09111	0.966684	0.997772	17.4389	-18.1983
F2.5316.54.3	Putamen	18	13.2633	13.8777	0.339211	0.997772	40.4636	-13.937
F3.4931.59.1	Putamen	18	22.4127	12.4882	0.0727012	0.952666	46.8896	-2.06428
F8.13499.30.3	Putamen	35	-2.46479	8.8629	0.780934	0.997772	14.9065	-19.8361
FAAH2.8396.42.3	Putamen	21	-9.72328	12.3291	0.430319	0.997772	14.4417	-33.8883
FABP1.11516.7.3	Putamen	18	5.5242	12.226	0.651384	0.997772	29.4871	-18.4387
FABP3.4696.2.2	Putamen	19	20.0003	13.5946	0.14124	0.993697	46.6458	-6.64519
FABP4.9851.9.3	Putamen	18	-3.77191	13.7991	0.784589	0.997772	23.2744	-30.8182
FABP5.4985.11.1	Putamen	23	4.92312	11.7627	0.675554	0.997772	27.978	-18.1317
FAF2.6956.37.3	Putamen	15	-4.97227	15.983	0.755726	0.997772	26.3543	-36.2989
FAF2.8761.7.3	Putamen	17	0.55584	12.9361	0.965727	0.997772	25.9105	-24.7989
FAF2.9738.7.3	Putamen	18	-25.4119	13.0373	0.0512756	0.887649	0.141245	-50.9651
FAH.11424.4.3	Putamen	28	-16.3817	9.87901	0.0972711	0.965311	2.98119	-35.7445
FAIM3.6574.11.3	Putamen	31	19.3056	11.5183	0.0937227	0.965311	41.8815	-3.27029
FAM107A.2760.2.2	Putamen	23	-0.159583	11.2441	0.988676	0.997772	21.8789	-22.198
FAM107B.4774.62.3	Putamen	12	3.35236	19.3399	0.862385	0.997772	41.2585	-34.5538
FAM107B.7801.30.3	Putamen	15	-9.43772	15.0692	0.531123	0.997772	20.0979	-38.9734
FAM134B.8556.5.3	Putamen	21	6.32185	12.0598	0.600132	0.997772	29.959	-17.3153
FAM150B.6284.7.3	Putamen	22	3.76901	11.7941	0.749296	0.997772	26.8854	-19.3473
FAM151A.7856.51.3	Putamen	33	-2.48164	9.27988	0.789145	0.997772	15.7069	-20.6702
FAM159B.10504.6.3	Putamen	16	-7.2196	14.4332	0.61693	0.997772	21.0696	-35.5088
FAM163A.6260.14.3	Putamen	39	-15.2537	7.05877	0.0306989	0.858677	-1.41849	-29.0889
FAM163B.10880.38.3	Putamen	12	1.59247	15.6628	0.919017	0.997772	32.2916	-29.1066
FAM171B.8061.102.3	Putamen	23	8.45266	12.2342	0.489625	0.997772	32.4317	-15.5263
FAM171B.8786.6.3	Putamen	19	-13.4575	12.441	0.279383	0.997772	10.9269	-37.8419
FAM171B.8851.42.3	Putamen	21	7.68033	9.80817	0.433595	0.997772	26.9043	-11.5437
FAM172A.5615.62.3	Putamen	23	16.4836	12.7984	0.197765	0.997772	41.5684	-8.60121
FAM173A.7148.42.3	Putamen	28	-4.72195	10.1654	0.642282	0.997772	15.2023	-24.6462
FAM174A.6597.24.3	Putamen	27	4.79881	7.16865	0.50323	0.997772	18.8494	-9.25174
FAM174B.9054.8.3	Putamen	16	-2.16475	13.9362	0.876559	0.997772	25.1501	-29.4796
FAM175B.8945.7.3	Putamen	20	1.40501	13.6257	0.917872	0.997772	28.1114	-25.3014
FAM177A1.8039.41.3	Putamen	49	17.8304	6.41844	0.00546958	0.543348	30.4105	5.25024
FAM189A2.5699.19.3	Putamen	15	1.84363	10.3146	0.858143	0.997772	22.0603	-18.3731
FAM189A2.5719.66.3	Putamen	27	6.13522	12.1715	0.614215	0.997772	29.9913	-17.7208
FAM19A2.6430.36.3	Putamen	24	-10.3573	12.9805	0.424925	0.997772	15.0846	-35.7991
FAM19A3.7839.99.3	Putamen	19	0.755333	12.3106	0.951075	0.997772	24.8841	-23.3734
FAM19A4.6511.17.3	Putamen	16	-14.862	14.481	0.304745	0.997772	13.5207	-43.2448
FAM19A5.5609.92.3	Putamen	17	-6.72891	13.8719	0.627624	0.997772	20.46	-33.9179
FAM209B.7066.199.4	Putamen	21	-23.6243	13.3941	0.0777687	0.952666	2.62816	-49.8767
FAM20A.6433.57.3	Putamen	25	-1.95802	10.0717	0.845856	0.997772	17.7825	-21.6986
FAM20B.7198.197.3	Putamen	28	3.06997	9.69877	0.751599	0.997772	22.0796	-15.9396
FAM213A.13423.94.3	Putamen	14	-0.889067	12.5269	0.94342	0.997772	23.6637	-25.4418
FAM24B.8775.61.3	Putamen	19	2.28298	16.7516	0.891597	0.997772	35.1161	-30.5501
FAM3B.5618.50.3	Putamen	24	-7.43493	8.03639	0.354884	0.997772	8.31639	-23.1863
FAM3B.9177.6.3	Putamen	40	-7.4607	6.1319	0.223717	0.997772	4.55782	-19.4792
FAM3D.13102.1.3	Putamen	36	11.8201	5.18402	0.022601	0.853348	21.9808	1.65947
FAM96A.8787.21.3	Putamen	16	4.15142	14.638	0.776712	0.997772	32.8419	-24.5391
FANCL.10063.10.3	Putamen	12	0.897812	16.3343	0.956166	0.997772	32.913	-31.1173
FAP.5029.3.1	Putamen	28	10.5949	10.1704	0.297534	0.997772	30.529	-9.33915
FARS2.13941.82.3	Putamen	18	9.31434	12.9518	0.472045	0.997772	34.6998	-16.0712
FAS.5392.73.2	Putamen	24	3.86991	9.34577	0.678814	0.997772	22.1876	-14.4478
FAS.9218.7.3	Putamen	14	-12.7853	14.9316	0.391854	0.997772	16.4806	-42.0513
FAS.9459.7.3	Putamen	30	9.19798	8.44081	0.275844	0.997772	25.742	-7.34601
FASLG.3052.8.2	Putamen	15	-1.31485	13.4402	0.922067	0.997772	25.0279	-27.6576
FATE1.7740.33.3	Putamen	27	-4.70691	10.5137	0.654375	0.997772	15.9	-25.3138
FAXDC2.9074.6.3	Putamen	11	-19.6747	16.1433	0.222939	0.997772	11.9662	-51.3156
FBLN1.6470.19.3	Putamen	14	8.64168	13.6282	0.526013	0.997772	35.3529	-18.0695
FBP1.7206.20.3	Putamen	20	9.82376	11.8269	0.406185	0.997772	33.0046	-13.3571
FBP2.9867.23.3	Putamen	20	20.0033	12.2823	0.103391	0.965311	44.0766	-4.06995
FBXL4.11416.23.3	Putamen	21	9.38914	12.9225	0.467486	0.997772	34.7172	-15.9389
FBXL4.9921.14.3	Putamen	18	4.03473	13.4407	0.764034	0.997772	30.3785	-22.3091
FBXL4.9951.36.3	Putamen	19	-8.62924	12.91	0.503869	0.997772	16.6744	-33.9329
FBXL5.12846.3.3	Putamen	17	-17.9518	13.3287	0.178029	0.997772	8.1725	-44.076
FBXO3.14628.72.3	Putamen	18	-14.0263	12.5396	0.263329	0.997772	10.5514	-38.6039
FCAMR.9568.289.3	Putamen	24	-6.5376	11.0111	0.552695	0.997772	15.0442	-28.1194
FCAR.4987.17.1	Putamen	10	24.7411	17.1712	0.149627	0.997772	58.3966	-8.91441
FCER2.3291.30.2	Putamen	26	4.22708	10.1019	0.675624	0.997772	24.0269	-15.5727
FCGR1A.3312.64.1	Putamen	15	5.15031	14.7277	0.726562	0.997772	34.0166	-23.716
FCGR2A.3309.2.2	Putamen	45	-5.29725	5.12171	0.301008	0.997772	4.74129	-15.3358
FCGR2B.3310.62.1	Putamen	45	-5.25172	5.28779	0.320623	0.997772	5.11235	-15.6158
FCGR3B.3311.27.1	Putamen	34	4.33414	8.42095	0.606773	0.997772	20.8392	-12.1709
FCN1.3613.62.5	Putamen	28	4.26551	7.32553	0.560378	0.997772	18.6235	-10.0925
FCN2.3313.21.2	Putamen	32	14.8341	9.09823	0.103008	0.965311	32.6666	-2.9984
FCRL1.5728.60.3	Putamen	22	-24.5331	15.0903	0.104002	0.965311	5.04391	-54.1101
FCRL2.7951.146.3	Putamen	21	5.54696	11.8843	0.640679	0.997772	28.8401	-17.7462
FCRL3.4440.15.2	Putamen	33	4.97421	7.71147	0.518901	0.997772	20.0887	-10.1403
FCRL4.8973.23.3	Putamen	49	2.8352	4.63256	0.540526	0.997772	11.915	-6.24461
FCRL5.6103.70.3	Putamen	19	5.1907	12.9283	0.688052	0.997772	30.5301	-20.1487
FCRL6.6617.12.3	Putamen	24	-4.06778	8.3313	0.625371	0.997772	12.2616	-20.3971
FEN1.12577.100.3	Putamen	20	16.32	13.1453	0.214417	0.997772	42.0847	-9.44471
FGA.FGB.FGG.4907.56.1	Putamen	18	2.63118	13.7072	0.847776	0.997772	29.4972	-24.2349
FGF1.3486.58.2	Putamen	24	-4.49759	11.0249	0.683313	0.997772	17.1113	-26.1065
FGF10.2441.2.4	Putamen	14	14.6644	15.8414	0.354602	0.997772	45.7134	-16.3847
FGF16.13725.3.3	Putamen	19	0.493205	15.1292	0.973994	0.997772	30.1464	-29.16
FGF16.4393.3.1	Putamen	19	-19.8522	12.2668	0.105582	0.965311	4.19068	-43.8952
FGF19.2762.30.2	Putamen	19	25.9647	15.1994	0.0875853	0.953603	55.7555	-3.82606
FGF20.2763.66.2	Putamen	27	-9.16898	10.6775	0.390496	0.997772	11.7589	-30.0969
FGF23.3807.1.2	Putamen	22	9.10725	11.4972	0.428286	0.997772	31.6418	-13.4273
FGF4.4123.60.2	Putamen	22	2.48058	13.5115	0.854336	0.997772	28.9632	-24.002
FGF5.3065.65.1	Putamen	33	-6.63709	10.975	0.545346	0.997772	14.8738	-28.148
FGF6.4130.71.1	Putamen	15	-8.86509	17.6508	0.615492	0.997772	25.7304	-43.4606
FGF7.14031.18.3	Putamen	35	5.04625	10.1911	0.620484	0.997772	25.0207	-14.9282
FGF7.4487.1.1	Putamen	22	-2.09468	14.2209	0.882898	0.997772	25.7782	-29.9675
FGF8.2443.10.4	Putamen	18	-3.93603	12.7299	0.757173	0.997772	21.0146	-28.8867
FGF8.4394.71.2	Putamen	18	-9.20934	13.6352	0.499414	0.997772	17.5156	-35.9342
FGF9.2764.20.2	Putamen	27	3.72293	10.7046	0.728	0.997772	24.704	-17.2581
FGFR2.3808.76.2	Putamen	21	2.27975	11.7487	0.846143	0.997772	25.3072	-20.7478
FGFR3.13669.6.3	Putamen	22	0.0906404	6.91423	0.989541	0.997772	13.6425	-13.4613
FGFR3.3809.1.2	Putamen	16	-34.412	14.1275	0.0148587	0.728251	-6.72196	-62.1019
FGFR4.4988.49.2	Putamen	27	-12.0635	12.1434	0.320504	0.997772	11.7375	-35.8645
FGR.3810.50.2	Putamen	21	-9.30403	10.8344	0.390478	0.997772	11.9314	-30.5394
FHIT.9826.135.3	Putamen	28	-11.4838	9.13626	0.208771	0.997772	6.42322	-29.3909
FIBCD1.9378.6.3	Putamen	25	-13.7479	12.6162	0.275846	0.997772	10.9799	-38.4756
FIG4.6948.82.3	Putamen	15	9.273	13.3254	0.486497	0.997772	35.3907	-16.8447
FIGF.13098.93.3	Putamen	19	9.08466	13.7099	0.507564	0.997772	35.956	-17.7867
FIGF.14705.1.3	Putamen	30	2.50522	10.2866	0.807586	0.997772	22.667	-17.6565
FJX1.7921.65.3	Putamen	27	-7.02864	10.9308	0.520215	0.997772	14.3957	-28.453
FKBP14.9340.17.3	Putamen	20	1.69234	14.1317	0.904677	0.997772	29.3904	-26.0057
FKBP2.9339.204.3	Putamen	22	-3.40222	12.7776	0.790036	0.997772	21.6419	-28.4463
FKBP6.12529.32.3	Putamen	75	0.809156	3.5545	0.819924	0.997772	7.77597	-6.15766
FKBP7.9288.7.3	Putamen	29	12.8891	8.48121	0.12858	0.993697	29.5123	-3.73406
FLNA.11108.16.3	Putamen	16	-8.66339	13.1532	0.510118	0.997772	17.1168	-34.4436
FLNA.11124.9.3	Putamen	24	6.35612	10.883	0.559191	0.997772	27.6867	-14.9745
FLNA.11170.9.3	Putamen	21	-7.26082	12.7021	0.567576	0.997772	17.6352	-32.1568
FLNA.12906.137.3	Putamen	19	18.7969	12.853	0.143617	0.993697	43.9887	-6.39496
FLRT1.13739.3.3	Putamen	17	-3.57144	14.3003	0.802784	0.997772	24.4572	-31.6
FLRT1.4547.59.2	Putamen	15	-14.26	14.7256	0.332853	0.997772	14.6021	-43.1221
FLRT2.13122.19.3	Putamen	21	14.0762	11.1618	0.20727	0.997772	35.9533	-7.80087
FLRT3.13123.3.3	Putamen	42	-4.43916	6.72811	0.509386	0.997772	8.74793	-17.6263
FLRT3.9128.34.3	Putamen	17	-2.9081	18.4672	0.874871	0.997772	33.2875	-39.1037
FLT3.3437.80.3	Putamen	30	-8.28332	10.3832	0.425008	0.997772	12.0677	-28.6343
FLT3LG.14093.10.3	Putamen	16	11.3703	13.6442	0.404652	0.997772	38.1129	-15.3723
FLT3LG.3053.49.2	Putamen	27	11.6727	10.9255	0.285346	0.997772	33.0868	-9.74135
FLT4.2358.19.2	Putamen	51	-0.489884	4.74639	0.917795	0.997772	8.81305	-9.79282
FLVCR1.9073.35.3	Putamen	21	-10.716	11.8588	0.366192	0.997772	12.5273	-33.9593
FN1.3435.53.2	Putamen	19	-5.46282	14.0366	0.697139	0.997772	22.0488	-32.9745
FNDC4.13451.2.3	Putamen	18	-11.2184	14.2478	0.431061	0.997772	16.7073	-39.1441
FNDC5.8041.5.3	Putamen	19	-4.02294	11.9297	0.73595	0.997772	19.3592	-27.4051
FOLH1.3218.8.2	Putamen	18	-17.7154	11.7344	0.131121	0.993697	5.28405	-40.7149
FOLH1.5478.50.2	Putamen	19	19.0762	15.3421	0.213725	0.997772	49.1468	-10.9944
FOXC2.14051.54.3	Putamen	18	8.99848	13.3611	0.50064	0.997772	35.1862	-17.1893
FOXJ2.14204.55.3	Putamen	24	4.79511	10.2459	0.639781	0.997772	24.877	-15.2868
FOXL2.11375.49.3	Putamen	20	24.734	12.5045	0.047928	0.873503	49.2428	0.225155
FRK.10034.16.3	Putamen	19	-35.4073	12.1473	0.00355896	0.417288	-11.5985	-59.216
FRZB.13740.51.3	Putamen	38	-2.96494	6.50235	0.648405	0.997772	9.77967	-15.7095
FRZB.2841.13.2	Putamen	23	-11.131	11.0487	0.31372	0.997772	10.5244	-32.7863
FST.4132.27.2	Putamen	10	-12.6556	17.5395	0.470571	0.997772	21.7218	-47.033
FSTL1.13112.179.3	Putamen	23	15.6278	10.8316	0.149076	0.997772	36.8577	-5.60205
FSTL1.9304.27.3	Putamen	23	11.4417	12.4437	0.357845	0.997772	35.8313	-12.9479
FSTL3.3438.10.2	Putamen	19	-4.4051	13.1713	0.738042	0.997772	21.4107	-30.2209
FSTL4.9350.3.3	Putamen	19	10.7482	14.065	0.444759	0.997772	38.3155	-16.8191
FSTL5.7099.33.3	Putamen	17	13.0531	13.4743	0.332675	0.997772	39.4626	-13.3565
FTH1.FTL.3031.66.1	Putamen	50	0.0178647	5.83784	0.997558	0.998775	11.46	-11.4243
FTH1.FTL.5934.1.3	Putamen	27	0.781423	11.0197	0.943468	0.997772	22.3801	-20.8172
FURIN.6276.16.3	Putamen	34	-11.0709	9.25448	0.23159	0.997772	7.0679	-29.2097
FUT10.7156.2.3	Putamen	26	2.26843	7.24229	0.754113	0.997772	16.4633	-11.9265
FUT3.4548.4.2	Putamen	38	4.33049	5.41498	0.423871	0.997772	14.9438	-6.28287
FUT5.4549.78.2	Putamen	30	-2.0882	5.99061	0.727405	0.997772	9.65338	-13.8298
FUT8.8244.16.3	Putamen	47	-9.38918	4.37334	0.0318002	0.858677	-0.817436	-17.9609
FUT9.6991.24.3	Putamen	34	5.63698	6.39751	0.378253	0.997772	18.1761	-6.90214
FXR1.13076.4.3	Putamen	19	20.1263	13.0544	0.123141	0.978641	45.713	-5.46035
FYN.4550.3.2	Putamen	21	-9.91617	8.91351	0.265929	0.997772	7.55431	-27.3866
G0S2.8931.124.3	Putamen	17	10.1048	13.861	0.465998	0.997772	37.2724	-17.0629
G6B.8659.68.3	Putamen	15	-13.5962	13.7781	0.323739	0.997772	13.4088	-40.6012
G6B.9466.43.3	Putamen	18	20.3163	14.8301	0.170706	0.997772	49.3833	-8.75064
GABARAPL1.12661.44.3	Putamen	28	-5.35955	8.52356	0.529485	0.997772	11.3466	-22.0657
GABARAPL2.12494.99.3	Putamen	23	16.6132	10.8754	0.126614	0.989699	37.9289	-4.70261
GABBR2.13948.50.3	Putamen	23	8.56719	11.7113	0.464453	0.997772	31.5213	-14.3869
GABBR2.9930.48.3	Putamen	14	8.58876	14.3059	0.548262	0.997772	36.6283	-19.4508
GADD45GIP1.9302.90.3	Putamen	23	-13.407	8.83101	0.128971	0.993697	3.90178	-30.7158
GAL.13389.8.3	Putamen	19	-7.80917	11.1162	0.482365	0.997772	13.9786	-29.5969
GALNT1.7090.17.3	Putamen	14	3.55736	12.8605	0.782079	0.997772	28.764	-21.6493
GALNT10.7003.4.3	Putamen	15	-7.69967	17.0875	0.652276	0.997772	25.7919	-41.1912
GALNT11.8700.325.3	Putamen	27	17.4278	11.8926	0.142802	0.993697	40.7373	-5.88163
GALNT16.8923.94.3	Putamen	24	14.1897	10.5724	0.179547	0.997772	34.9116	-6.53214
GALNT2.5764.4.3	Putamen	25	11.4707	10.8341	0.289709	0.997772	32.7055	-9.76409
GALNT3.6593.5.3	Putamen	21	0.652896	14.6398	0.964428	0.997772	29.3469	-28.0411
GALNT7.10888.4.3	Putamen	25	11.777	11.0421	0.286175	0.997772	33.4195	-9.86556
GALP.9398.30.3	Putamen	21	-20.3861	11.7065	0.0816076	0.95326	2.55865	-43.3309
GAN.10054.3.3	Putamen	18	4.06061	12.4577	0.744461	0.997772	28.4777	-20.3565
GAPDHS.8004.15.3	Putamen	21	-20.8182	12.6622	0.100151	0.965311	3.99967	-45.636
GAS1.5463.22.3	Putamen	20	7.35255	11.9588	0.53867	0.997772	30.7917	-16.0866
GBP6.7818.101.3	Putamen	22	-4.09315	10.2299	0.68907	0.997772	15.9574	-24.1437
GC.6581.50.3	Putamen	19	-11.7906	12.1235	0.330779	0.997772	11.9714	-35.5527
GCA.12594.5.3	Putamen	25	9.80145	9.05598	0.279111	0.997772	27.5512	-7.94827
GCG.4891.50.1	Putamen	32	-13.2108	9.91452	0.182707	0.997772	6.2217	-32.6432
GCH1.11185.145.3	Putamen	31	13.2738	10.0085	0.184755	0.997772	32.8905	-6.34285
GCK.12960.9.3	Putamen	12	-42.4246	15.2947	0.00554034	0.543348	-12.447	-72.4022
GCKR.5223.59.3	Putamen	19	-0.842737	13.6317	0.950705	0.997772	25.8754	-27.5609
GCNT1.7016.12.3	Putamen	18	11.957	12.5952	0.342456	0.997772	36.6436	-12.7297
GCNT2.7143.9.3	Putamen	23	8.20871	11.5779	0.478326	0.997772	30.9014	-14.484
GCNT4.10842.7.3	Putamen	18	23.1345	12.3355	0.0607316	0.90218	47.312	-1.04303
GCNT4.10854.15.3	Putamen	20	-28.5475	11.8952	0.016399	0.77655	-5.23287	-51.8621
GDA.12667.2.3	Putamen	20	-4.89311	12.5139	0.695786	0.997772	19.6341	-29.4203
GDF11.12060.28.3	Putamen	23	10.4061	11.2938	0.356839	0.997772	32.542	-11.7297
GDF11.14495.161.3	Putamen	17	-12.5262	16.2357	0.440398	0.997772	19.2958	-44.3483
GDF11.14582.57.3	Putamen	20	5.04222	11.9947	0.674215	0.997772	28.5519	-18.4674
GDF11.14587.16.3	Putamen	16	15.8346	14.0569	0.259971	0.997772	43.3862	-11.717
GDF11.MSTN.2765.4.3	Putamen	28	11.9446	9.97698	0.231222	0.997772	31.4995	-7.61026
GDF15.4374.45.2	Putamen	29	0.551218	7.59856	0.94217	0.997772	15.4444	-14.342
GDF5.2752.62.2	Putamen	61	-0.32819	4.14442	0.936883	0.997772	7.79487	-8.45125
GDF9.3067.67.1	Putamen	19	7.51313	12.8568	0.558972	0.997772	32.7125	-17.6863
GDNF.5822.22.3	Putamen	13	15.1084	14.8925	0.310344	0.997772	44.2978	-14.0809
GEM.12817.1.3	Putamen	55	-2.07007	4.18793	0.621098	0.997772	6.13828	-10.2784
GFAP.3034.1.2	Putamen	16	8.36034	14.0117	0.550729	0.997772	35.8233	-19.1026
GFRA1.3314.74.2	Putamen	11	-4.7496	16.4182	0.77236	0.997772	27.43	-36.9292
GFRA2.2515.14.3	Putamen	25	7.71524	9.4565	0.414576	0.997772	26.25	-10.8195
GFRA3.2505.49.3	Putamen	16	-5.58261	14.9323	0.708507	0.997772	23.6846	-34.8499
GFRAL.6920.1.3	Putamen	31	11.5065	10.9395	0.292876	0.997772	32.9478	-9.93484
GGA1.13594.158.3	Putamen	23	-9.4183	11.7655	0.423421	0.997772	13.6421	-32.4787
GGA3.11683.19.3	Putamen	19	-3.00376	12.4844	0.809864	0.997772	21.4656	-27.4731
GGH.9370.69.3	Putamen	43	-2.6737	6.40397	0.676308	0.997772	9.87809	-15.2255
GGT2.6334.9.3	Putamen	27	23.9111	9.759	0.0142793	0.728251	43.0387	4.78346
GH1.8462.18.3	Putamen	23	7.32471	11.48	0.523447	0.997772	29.8255	-15.1761
GHDC.9730.22.3	Putamen	29	1.72518	11.4574	0.880312	0.997772	24.1816	-20.7313
GHR.2948.58.2	Putamen	23	-7.51846	11.8457	0.525626	0.997772	15.6992	-30.7361
GHRL.8447.11.3	Putamen	8	23.0198	18.6139	0.216198	0.997772	59.5031	-13.4635
GJA1.9937.7.3	Putamen	23	-9.37167	10.4574	0.37016	0.997772	11.1249	-29.8682
GJA8.12711.19.3	Putamen	24	-5.74102	11.342	0.612733	0.997772	16.4892	-27.9713
GJD2.11678.105.3	Putamen	21	1.49723	11.831	0.899295	0.997772	24.6861	-21.6916
GLCE.7808.5.3	Putamen	42	-1.31538	5.00678	0.792766	0.997772	8.4979	-11.1287
GLIPR1.9265.10.3	Putamen	14	25.1555	15.2295	0.098584	0.965311	55.0054	-4.69439
GLO1.9883.29.3	Putamen	15	10.4136	16.6668	0.532097	0.997772	43.0806	-22.2534
GLP1R.13085.18.3	Putamen	25	22.0959	11.2903	0.050339	0.886847	44.2248	-0.033061
GLRX2.12486.8.3	Putamen	25	7.60087	11.3964	0.504801	0.997772	29.9378	-14.736
GLT8D1.8955.60.3	Putamen	29	-1.60985	7.88884	0.838301	0.997772	13.8523	-17.072
GLTP.12513.8.3	Putamen	31	-15.449	9.81385	0.115441	0.972296	3.78619	-34.6841
GLTPD2.7948.129.3	Putamen	25	2.03129	11.2514	0.856732	0.997772	24.0841	-20.0215
GMEB2.12804.5.3	Putamen	22	10.0337	13.2466	0.448777	0.997772	35.9971	-15.9297
GMFG.13062.4.3	Putamen	28	-8.44008	8.53322	0.322622	0.997772	8.28504	-25.1652
GNAI3.12650.43.3	Putamen	34	0.822371	7.83302	0.916386	0.997772	16.1751	-14.5304
GNGT2.10917.40.3	Putamen	19	-2.71618	12.7243	0.830965	0.997772	22.2234	-27.6558
GNLY.3195.50.2	Putamen	31	-1.67833	6.40036	0.793149	0.997772	10.8664	-14.223
GNMT.14006.36.3	Putamen	22	4.18697	11.3937	0.713261	0.997772	26.5187	-18.1448
GNPDA1.8909.77.3	Putamen	13	18.6774	15.6945	0.234023	0.997772	49.4385	-12.0838
GNPNAT1.13954.9.3	Putamen	27	-11.1336	10.7162	0.298827	0.997772	9.87013	-32.1374
GNPTG.10666.7.3	Putamen	24	8.24701	11.461	0.471788	0.997772	30.7105	-14.2165
GNRH1.5627.53.3	Putamen	17	-4.57311	11.2917	0.685481	0.997772	17.5587	-26.7049
GNRH2.10708.3.3	Putamen	26	-8.99444	10.1732	0.376625	0.997772	10.945	-28.9339
GNS.3616.3.5	Putamen	12	-5.10205	14.822	0.730681	0.997772	23.9492	-34.1533
GNS.8314.71.3	Putamen	20	5.36814	12.0766	0.656676	0.997772	29.0383	-18.302
GOLM1.8798.29.3	Putamen	13	0.803188	15.8973	0.959705	0.997772	31.9618	-30.3554
GOLM1.8983.7.3	Putamen	28	-0.873333	7.10193	0.90213	0.997772	13.0465	-14.7931
GORAB.7247.1.3	Putamen	14	-25.6493	15.4328	0.096513	0.965311	4.59899	-55.8976
GOSR1.7805.52.3	Putamen	30	-18.4661	9.24678	0.0458216	0.869968	-0.342439	-36.5898
GOT1.4912.17.1	Putamen	18	3.24715	15.6087	0.835202	0.997772	33.8403	-27.346
GP1BA.4990.87.1	Putamen	30	7.58067	9.42726	0.421326	0.997772	26.0581	-10.8968
GP5.7185.29.3	Putamen	22	-0.0925156	11.3746	0.99351	0.997772	22.2017	-22.3867
GPA33.6419.75.3	Putamen	26	-22.4065	12.0806	0.0636314	0.92822	1.27144	-46.0844
GPC1.8697.38.3	Putamen	20	2.63338	10.7842	0.807085	0.997772	23.7705	-18.5037
GPC3.4842.62.2	Putamen	20	20.6983	15.4646	0.180756	0.997772	51.009	-9.61232
GPC5.4991.12.1	Putamen	39	-9.28521	5.08935	0.0680857	0.944923	0.689915	-19.2603
GPC6.5350.14.2	Putamen	29	-2.78572	10.3578	0.787969	0.997772	17.5156	-23.0871
GPCPD1.12786.61.3	Putamen	14	-15.7916	14.549	0.277741	0.997772	12.7244	-44.3075
GPD1L.12420.10.3	Putamen	27	-10.6974	9.20044	0.24495	0.997772	7.33547	-28.7302
GPHA2.6395.58.3	Putamen	22	-7.63705	10.3945	0.462512	0.997772	12.7363	-28.0104
GPI.4272.46.2	Putamen	29	-2.06624	8.76203	0.813574	0.997772	15.1073	-19.2398
GPLD1.11939.11.3	Putamen	21	2.38847	11.6839	0.838022	0.997772	25.2888	-20.5119
GPLD1.9500.5.3	Putamen	17	2.24215	14.7216	0.878948	0.997772	31.0964	-26.6121
GPNMB.5080.131.3	Putamen	19	10.5368	11.1649	0.345301	0.997772	32.4201	-11.3464
GPNMB.8240.207.3	Putamen	26	-0.438911	10.0046	0.965007	0.997772	19.1701	-20.0479
GPNMB.8289.8.3	Putamen	30	0.770294	9.76791	0.937144	0.997772	19.9154	-18.3748
GPNMB.8606.39.3	Putamen	31	-18.406	8.61922	0.0327232	0.858677	-1.51236	-35.2997
GPR101.11371.1.3	Putamen	17	17.5283	15.5833	0.260668	0.997772	48.0715	-13.0149
GPR101.11670.18.3	Putamen	15	-23.5437	14.317	0.100082	0.965311	4.51763	-51.6049
GPR107.12963.1.3	Putamen	20	1.4192	12.3689	0.908651	0.997772	25.6622	-22.8238
GPR135.11465.4.3	Putamen	30	-4.64961	8.15237	0.568448	0.997772	11.329	-20.6283
GPR26.13540.1.3	Putamen	19	-7.15958	12.0716	0.55312	0.997772	16.5008	-30.82
GPT.3709.4.2	Putamen	15	29.1689	16.128	0.0705143	0.952666	60.7798	-2.44189
GPX7.8345.27.3	Putamen	26	-18.3559	8.27939	0.0266189	0.858677	-2.12831	-34.5835
GRAMD1C.8336.267.3	Putamen	22	3.25636	8.71095	0.708535	0.997772	20.3298	-13.8171
GRAMD1C.8842.16.3	Putamen	25	1.55978	6.44989	0.808911	0.997772	14.2016	-11.082
GRAP.12820.1.3	Putamen	14	27.5396	16.5779	0.0966691	0.965311	60.0323	-4.95314
GRAP2.5265.12.3	Putamen	17	-12.4803	15.4625	0.419588	0.997772	17.8261	-42.7868
GRB14.13628.58.3	Putamen	21	3.02354	11.1942	0.787084	0.997772	24.9641	-18.917
GRB2.5464.52.3	Putamen	25	12.9433	13.0717	0.322088	0.997772	38.564	-12.6773
GRB7.11281.6.3	Putamen	24	9.31444	10.8652	0.391294	0.997772	30.6102	-11.9813
GREM1.4449.67.3	Putamen	22	-27.7465	11.7382	0.0180891	0.783515	-4.73973	-50.7533
GREM2.5598.3.3	Putamen	31	-1.10956	10.0047	0.911692	0.997772	18.4996	-20.7188
GRIA4.10760.107.3	Putamen	40	13.1353	7.11222	0.064766	0.932573	27.0753	-0.804605
GRID2.12758.47.3	Putamen	23	3.73718	10.4529	0.720699	0.997772	24.2249	-16.7506
GRN.4992.49.1	Putamen	42	1.17628	5.07404	0.816675	0.997772	11.1214	-8.76884
GRP.5897.58.3	Putamen	27	-2.17062	15.565	0.88909	0.997772	28.3368	-32.678
GRP.8339.72.3	Putamen	18	10.5278	11.5905	0.363711	0.997772	33.2451	-12.1895
GRP.8400.74.3	Putamen	23	-8.207	12.4712	0.510491	0.997772	16.2366	-32.6506
GRPEL1.7113.1.3	Putamen	16	-19.5017	14.3075	0.17287	0.997772	8.54105	-47.5445
GSKIP.12849.25.3	Putamen	14	-11.1527	14.3648	0.437519	0.997772	17.0023	-39.3076
GSTA1.12446.49.3	Putamen	16	1.28281	10.0543	0.898475	0.997772	20.9892	-18.4236
GSTA3.4993.16.1	Putamen	15	13.9563	14.3865	0.331998	0.997772	42.154	-14.2413
GSTA4.14645.253.3	Putamen	29	-6.79868	9.97046	0.495314	0.997772	12.7434	-26.3408
GSTK1.13474.40.3	Putamen	19	-12.9992	12.4598	0.296814	0.997772	11.422	-37.4203
GSTM1.7239.9.3	Putamen	30	-17.4148	9.77724	0.0748869	0.952666	1.74859	-36.5782
GSTO1.12436.84.3	Putamen	65	-1.8324	4.42977	0.679126	0.997772	6.84995	-10.5148
GSTP1.13576.15.3	Putamen	19	2.66622	12.0377	0.824711	0.997772	26.26	-20.9276
GSTP1.4911.49.2	Putamen	23	2.52965	9.63338	0.792865	0.997772	21.4111	-16.3518
GSTT2B.11273.176.3	Putamen	17	-1.86047	13.1121	0.887167	0.997772	23.8392	-27.5601
GTF2I.13609.11.3	Putamen	25	-2.30502	10.2356	0.821825	0.997772	17.7567	-22.3667
GUCA1A.10008.43.3	Putamen	15	-9.22448	11.5268	0.423557	0.997772	13.368	-31.817
GUCA2B.6223.5.3	Putamen	22	7.37803	11.6258	0.525672	0.997772	30.1645	-15.4085
GXYLT1.8229.1.3	Putamen	36	13.2126	6.81236	0.0524395	0.887649	26.5648	-0.139601
GYPA.9389.12.3	Putamen	18	-4.77049	13.8814	0.731101	0.997772	22.437	-31.978
GZMA.3440.7.2	Putamen	27	4.92068	10.1473	0.62773	0.997772	24.8094	-14.968
GZMB.14041.13.3	Putamen	35	3.00926	4.92797	0.541433	0.997772	12.6681	-6.64957
GZMB.4133.54.2	Putamen	35	-1.16187	6.62425	0.860768	0.997772	11.8217	-14.1454
GZMH.3373.5.2	Putamen	17	-2.98095	13.4084	0.824065	0.997772	23.2995	-29.2614
GZMK.9545.156.3	Putamen	17	-26.5525	15.3909	0.0844909	0.95326	3.61374	-56.7187
GZMM.5704.74.3	Putamen	19	25.2478	14.6979	0.0858352	0.953603	54.0557	-3.55999
H1FX.12709.63.3	Putamen	32	7.64052	9.87245	0.438976	0.997772	26.9905	-11.7095
H2AFZ.4163.5.2	Putamen	15	-16.7643	14.5351	0.24876	0.997772	11.7245	-45.253
H6PD.7161.25.3	Putamen	48	8.11835	5.18041	0.117085	0.972296	18.272	-2.03525
HAAO.5861.78.3	Putamen	36	-16.5233	5.98788	0.00578966	0.543348	-4.78708	-28.2596
HAMP.3504.58.2	Putamen	22	0.965506	12.0499	0.936137	0.997772	24.5833	-22.6523
HAPLN1.3196.6.2	Putamen	21	1.53495	12.2684	0.900434	0.997772	25.5811	-22.5112
HAT1.2858.29.2	Putamen	22	-7.38714	11.3864	0.516489	0.997772	14.9303	-29.7045
HAVCR1.9021.1.3	Putamen	25	-4.53309	7.96588	0.569313	0.997772	11.08	-20.1462
HAVCR2.5134.52.2	Putamen	28	-12.8509	6.46819	0.0469455	0.869968	-0.173291	-25.5286
HAVCR2.7152.5.3	Putamen	22	-12.901	10.007	0.19733	0.997772	6.71273	-32.5147
HBEGF.14094.29.3	Putamen	24	0.137061	10.6499	0.989732	0.997772	21.0108	-20.7367
HBEGF.4134.4.2	Putamen	21	19.7619	13.2053	0.13452	0.993697	45.6442	-6.12045
HBG1.10665.30.3	Putamen	22	12.1787	12.0059	0.310397	0.997772	35.7103	-11.3529
HBQ1.7965.25.3	Putamen	40	19.3266	7.63147	0.0113258	0.630213	34.2843	4.36889
HBZ.6919.3.3	Putamen	35	-11.1517	5.50211	0.0426822	0.860288	-0.367577	-21.9358
HCAR2.13495.48.3	Putamen	19	12.0758	12.0516	0.316342	0.997772	35.6969	-11.5454
HCK.3374.49.2	Putamen	11	0.928787	20.4378	0.963753	0.997772	40.987	-39.1294
HDAC8.2859.69.2	Putamen	19	3.30296	13.0775	0.800602	0.997772	28.9349	-22.329
HDGFRP2.4553.65.3	Putamen	19	-10.3451	14.6312	0.47953	0.997772	18.332	-39.0222
HDHD2.13472.35.3	Putamen	21	-7.64162	9.41835	0.417162	0.997772	10.8183	-26.1016
HDLBP.13570.43.3	Putamen	15	-7.50815	13.4531	0.576778	0.997772	18.86	-33.8763
HECW1.12669.30.3	Putamen	17	5.00327	15.5705	0.74796	0.997772	35.5215	-25.5149
HEG1.8947.268.3	Putamen	24	10.6898	11.4558	0.350749	0.997772	33.1431	-11.7635
HEPACAM2.6568.18.3	Putamen	26	3.47949	10.3921	0.737759	0.997772	23.8479	-16.8889
HEPACAM2.9116.28.3	Putamen	18	2.89239	13.8776	0.8349	0.997772	30.0924	-24.3077
HEPHL1.6354.13.3	Putamen	21	-18.8603	11.67	0.106064	0.965311	4.01286	-41.7335
HERC1.12705.9.3	Putamen	20	0.748156	11.6994	0.949012	0.997772	23.6791	-22.1828
HERC4.7860.9.3	Putamen	21	-1.39515	11.5821	0.904121	0.997772	21.3058	-24.0961
HERC5.12934.1.3	Putamen	25	-2.38771	11.6505	0.837615	0.997772	20.4472	-25.2227
HFE2.3332.57.1	Putamen	25	0.32367	9.8551	0.9738	0.997772	19.6397	-18.9923
HGD.9832.33.3	Putamen	25	-11.5653	12.4181	0.351687	0.997772	12.7742	-35.9048
HGF.2681.23.2	Putamen	21	-4.48226	11.1988	0.688977	0.997772	17.4675	-26.432
HGS.13644.30.3	Putamen	16	-12.8831	14.7557	0.382614	0.997772	16.0381	-41.8042
HHLA2.14132.21.3	Putamen	21	12.0248	12.4295	0.333323	0.997772	36.3867	-12.337
HIF1A.13089.6.3	Putamen	20	-5.28563	12.4334	0.670752	0.997772	19.0838	-29.6551
HINT1.5900.11.2	Putamen	17	-32.2785	14.8933	0.0302102	0.858677	-3.08773	-61.4693
HINT2.5612.16.3	Putamen	19	2.48531	12.8875	0.847079	0.997772	27.7448	-22.7742
HIPK3.3443.61.2	Putamen	13	16.683	19.1739	0.384252	0.997772	54.2639	-20.8979
HIST1H1C.2987.37.3	Putamen	27	2.52495	14.6143	0.86283	0.997772	31.1689	-26.119
HIST3H2A.14144.3.3	Putamen	21	-7.16764	17.2105	0.677066	0.997772	26.5649	-40.9001
HK1.13131.5.3	Putamen	21	-2.78288	11.3136	0.805701	0.997772	19.3918	-24.9575
HK2.13130.150.3	Putamen	20	-6.0607	9.97394	0.543417	0.997772	13.4882	-25.6096
HLA.DMA.10639.1.3	Putamen	18	5.79647	13.4856	0.667323	0.997772	32.2283	-20.6354
HLA.DPB1.8755.202.3	Putamen	14	5.44918	14.305	0.703256	0.997772	33.4869	-22.5885
HLA.DQA2.7757.5.3	Putamen	26	-13.9264	9.96255	0.162151	0.997772	5.6002	-33.453
HMBS.11530.37.3	Putamen	14	-3.30479	21.7026	0.878969	0.997772	39.2324	-45.842
HMG20A.12712.9.3	Putamen	17	15.3793	12.7855	0.229027	0.997772	40.439	-9.68032
HMG20B.11551.16.3	Putamen	18	-11.105	14.0715	0.430007	0.997772	16.4752	-38.6852
HMGB1.2524.56.3	Putamen	32	-9.38099	7.99995	0.240944	0.997772	6.29891	-25.0609
HMGB2.6913.189.3	Putamen	25	-16.2905	9.37414	0.0822441	0.95326	2.08283	-34.6638
HMGB3.12775.6.3	Putamen	36	-5.92982	7.5783	0.433936	0.997772	8.92364	-20.7833
HMGCR.5230.99.3	Putamen	21	11.397	12.2207	0.351027	0.997772	35.3496	-12.5556
HMGCS1.13496.19.3	Putamen	26	-14.2234	12.227	0.244715	0.997772	9.74144	-38.1882
HMGCS2.13704.5.3	Putamen	16	24.4805	14.1376	0.0833475	0.95326	52.1903	-3.22925
HMGN1.9187.2.3	Putamen	36	-5.93863	5.8281	0.30822	0.997772	5.48445	-17.3617
HMOX2.2622.18.1	Putamen	16	-3.93981	12.9005	0.760061	0.997772	21.3451	-29.2247
HNF1A.11193.27.3	Putamen	23	-7.43397	10.8551	0.493448	0.997772	13.8421	-28.71
HNF4A.10041.3.3	Putamen	33	-4.60832	8.99712	0.608512	0.997772	13.026	-22.2427
HNRNPA2B1.5351.52.3	Putamen	21	-10.3482	8.67895	0.233133	0.997772	6.66258	-27.3589
HNRNPAB.4450.26.2	Putamen	20	-21.8668	9.38773	0.0198432	0.794455	-3.46688	-40.2668
HNRNPAB.8894.80.3	Putamen	20	-5.07924	9.74042	0.602046	0.997772	14.012	-24.1705
HNRNPC.11429.80.3	Putamen	25	-11.6205	9.7088	0.231343	0.997772	7.40873	-30.6498
HNRNPDL.10852.114.3	Putamen	30	2.96616	8.31378	0.721259	0.997772	19.2612	-13.3288
HNRNPK.4994.178.1	Putamen	25	-0.542211	10.9497	0.960506	0.997772	20.9192	-22.0036
HNRNPM.12783.29.3	Putamen	24	-8.14954	8.99247	0.364797	0.997772	9.4757	-25.7748
HOGA1.10024.44.3	Putamen	8	15.6618	17.7741	0.378233	0.997772	50.4991	-19.1755
HP.3054.3.2	Putamen	84	1.56458	3.59045	0.663009	0.997772	8.60187	-5.47271
HPGD.4995.16.1	Putamen	29	20.9139	10.0994	0.0383773	0.858677	40.7087	1.11904
HPGDS.12549.33.3	Putamen	25	7.44022	7.79774	0.340007	0.997772	22.7238	-7.84334
HRASLS2.7822.11.3	Putamen	16	-11.7798	13.4773	0.382091	0.997772	14.6356	-38.1952
HRK.8008.28.3	Putamen	15	-7.4269	13.6763	0.587096	0.997772	19.3786	-34.2324
HRSP12.14636.25.3	Putamen	23	-4.31865	9.74079	0.657508	0.997772	14.7733	-23.4106
HS3ST3A1.8268.98.3	Putamen	25	-5.40658	10.2348	0.597323	0.997772	14.6537	-25.4668
HS3ST3B1.6986.17.3	Putamen	14	12.1045	15.507	0.43505	0.997772	42.4982	-18.2893
HS3ST4.8998.15.3	Putamen	13	9.46951	14.6954	0.519327	0.997772	38.2726	-19.3336
HS6ST1.5465.32.3	Putamen	20	-16.7493	10.5472	0.112279	0.972296	3.92319	-37.4218
HS6ST2.13524.25.3	Putamen	23	6.18623	12.0941	0.608995	0.997772	29.8907	-17.5182
HSD17B1.4708.3.2	Putamen	15	-18.1822	17.0146	0.28524	0.997772	15.1665	-51.5308
HSD17B10.4217.49.3	Putamen	13	6.43863	16.1836	0.690742	0.997772	38.1586	-25.2813
HSD17B14.13972.4.3	Putamen	24	13.0084	12.3355	0.291631	0.997772	37.1859	-11.1692
HSD17B2.8979.1.3	Putamen	35	0.113986	9.37146	0.990295	0.997772	18.482	-18.2541
HSP90AA1.HSP90AB1.2626.3.2	Putamen	20	4.42952	12.6117	0.725421	0.997772	29.1485	-20.2894
HSP90AB1.5467.15.3	Putamen	15	10.2642	14.3474	0.47436	0.997772	38.3851	-17.8568
HSP90B1.6393.63.3	Putamen	52	-0.444289	3.70312	0.904501	0.997772	6.81383	-7.70241
HSPA1L.12041.33.3	Putamen	24	2.32104	8.91159	0.794515	0.997772	19.7878	-15.1457
HSPA6.13672.3.3	Putamen	14	1.42813	13.2473	0.91415	0.997772	27.3929	-24.5366
HTATIP2.10630.5.3	Putamen	25	3.92011	12.5453	0.754678	0.997772	28.5088	-20.6686
HTATIP2.7753.21.3	Putamen	32	-2.92123	7.00902	0.676838	0.997772	10.8165	-16.6589
HTN1.10608.9.3	Putamen	22	-8.9916	13.4669	0.504336	0.997772	17.4035	-35.3867
HTRA2.3317.33.1	Putamen	16	0.793169	17.1994	0.963218	0.997772	34.504	-32.9177
HYAL1.8309.12.3	Putamen	22	-4.55082	11.293	0.686966	0.997772	17.5835	-26.6851
IARS.12815.9.3	Putamen	24	7.30596	12.0551	0.544483	0.997772	30.9339	-16.322
IBSP.14023.84.3	Putamen	27	0.0559368	9.17054	0.995133	0.997772	18.0302	-17.9183
IBSP.3415.61.2	Putamen	18	-27.2553	12.9124	0.0347912	0.858677	-1.94694	-52.5636
ICAM1.4342.10.3	Putamen	61	3.10177	4.07136	0.446149	0.997772	11.0816	-4.8781
ICAM2.5486.73.3	Putamen	25	10.6072	10.4279	0.309065	0.997772	31.0459	-9.83161
ICAM3.2649.77.2	Putamen	15	-26.0812	13.8968	0.0605498	0.90218	1.15665	-53.319
ICAM4.6550.4.3	Putamen	36	3.58408	8.85418	0.685633	0.997772	20.9383	-13.7701
ICAM5.5124.62.3	Putamen	48	-0.281107	5.75266	0.961026	0.997772	10.9941	-11.5563
ICAM5.8245.27.3	Putamen	42	-0.619121	4.95554	0.900575	0.997772	9.09373	-10.332
ICOS.14084.191.3	Putamen	24	17.8058	11.7688	0.130289	0.993697	40.8727	-5.26111
ICOS.2988.57.2	Putamen	17	4.27932	13.3817	0.749127	0.997772	30.5074	-21.9487
ICOSLG.5061.27.3	Putamen	21	-4.73503	11.3554	0.67669	0.997772	17.5216	-26.9917
ICOSLG.9303.9.3	Putamen	27	8.2032	7.89998	0.299092	0.997772	23.6872	-7.28076
ID1.9436.2.3	Putamen	16	-1.60677	13.7005	0.90664	0.997772	25.2463	-28.4598
ID2.9426.73.3	Putamen	21	7.64581	11.4731	0.505146	0.997772	30.133	-14.8414
IDE.3197.70.2	Putamen	19	8.69179	12.7991	0.497078	0.997772	33.778	-16.3944
IDO1.9759.13.3	Putamen	17	3.8985	10.1241	0.700183	0.997772	23.7417	-15.9447
IDUA.3169.70.2	Putamen	35	-2.22072	5.93534	0.708291	0.997772	9.41255	-13.854
IER3.9786.310.3	Putamen	21	-9.17045	11.9584	0.443162	0.997772	14.268	-32.6089
IER3IP1.6412.26.3	Putamen	16	-14.8916	13.8745	0.283135	0.997772	12.3025	-42.0856
IFI16.12893.159.3	Putamen	28	9.1119	7.56227	0.228235	0.997772	23.9339	-5.71014
IFI16.13940.19.3	Putamen	21	-0.792093	10.9873	0.942529	0.997772	20.743	-22.3271
IFIT2.9853.3.3	Putamen	13	18.3007	18.9406	0.333937	0.997772	55.4242	-18.8229
IFIT3.13642.90.3	Putamen	19	-9.09878	12.1538	0.454077	0.997772	14.7227	-32.9202
IFNA10.14128.121.3	Putamen	22	-13.9632	11.9839	0.243951	0.997772	9.52519	-37.4517
IFNA10.5733.61.3	Putamen	19	-26.0738	14.2909	0.0680759	0.944923	1.93636	-54.084
IFNA14.7180.114.3	Putamen	21	0.317456	15.7338	0.983902	0.997772	31.1557	-30.5208
IFNA4.7268.12.3	Putamen	22	12.0499	11.6329	0.300272	0.997772	34.8504	-10.7505
IFNA5.6210.100.3	Putamen	21	-15.8248	12.1653	0.193323	0.997772	8.01922	-39.6688
IFNA6.5714.88.3	Putamen	17	-6.26169	13.7835	0.649622	0.997772	20.754	-33.2774
IFNA7.14129.1.3	Putamen	18	26.9655	13.0954	0.0394793	0.858677	52.6324	1.29849
IFNA8.6214.84.3	Putamen	21	-0.313866	12.0807	0.979273	0.997772	23.3643	-23.992
IFNAR1.9183.7.3	Putamen	17	-1.33095	12.9975	0.918439	0.997772	24.1441	-26.806
IFNB1.7243.8.3	Putamen	19	-28.0569	12.649	0.0265474	0.858677	-3.26483	-52.849
IFNG.14147.50.3	Putamen	25	5.69818	11.1716	0.61001	0.997772	27.5946	-16.1982
IFNG.2989.17.2	Putamen	22	-9.74793	11.2674	0.38696	0.997772	12.3362	-31.832
IFNGR1.5825.49.3	Putamen	18	-7.5373	14.8057	0.610694	0.997772	21.4818	-36.5564
IFNGR2.8818.13.3	Putamen	18	21.4492	13.8254	0.120796	0.978641	48.5469	-5.64848
IFNGR2.9180.6.3	Putamen	21	-15.4205	11.779	0.19048	0.997772	7.66622	-38.5073
IFNGR2.9305.89.3	Putamen	13	-5.36793	18.5874	0.772739	0.997772	31.0634	-41.7993
IFNL1.13734.22.3	Putamen	23	5.79309	11.5679	0.616518	0.997772	28.4661	-16.8799
IFNL1.4396.54.1	Putamen	13	11.4371	14.5701	0.432469	0.997772	39.9944	-17.1202
IFNL2.4397.26.2	Putamen	15	-8.43338	13.8722	0.543232	0.997772	18.7561	-35.6229
IFNLR1.7192.37.3	Putamen	22	5.49027	12.1473	0.651288	0.997772	29.299	-18.3185
IFNW1.7196.21.3	Putamen	21	18.8421	12.187	0.122083	0.978641	42.7285	-5.04433
IGBP1.12358.6.3	Putamen	17	-0.175748	12.8042	0.989049	0.997772	24.9204	-25.2719
IGDCC3.11952.1.3	Putamen	22	13.2677	9.85302	0.17812	0.997772	32.5797	-6.04417
IGDCC3.7118.24.3	Putamen	19	31.0934	12.7937	0.0150835	0.728251	56.1691	6.01775
IGDCC4.9793.145.3	Putamen	20	3.09382	12.2653	0.800854	0.997772	27.1337	-20.9461
IGF1.2952.75.2	Putamen	29	-9.0846	10.6284	0.392692	0.997772	11.7471	-29.9163
IGF1R.4232.19.2	Putamen	21	4.12874	11.9974	0.730744	0.997772	27.6437	-19.3862
IGF2R.3676.15.3	Putamen	42	-8.70588	4.84401	0.0722964	0.952666	0.788377	-18.2001
IGFBP1.13741.36.3	Putamen	11	-28.0364	17.8998	0.11728	0.972296	7.04725	-63.12
IGFBP1.2771.35.2	Putamen	15	-21.4303	14.9466	0.151633	0.997772	7.8651	-50.7257
IGFBP2.2570.72.5	Putamen	17	12.8101	13.3048	0.33564	0.997772	38.8874	-13.2673
IGFBP3.2571.12.3	Putamen	21	-5.42189	11.4778	0.636655	0.997772	17.0746	-27.9184
IGFBP6.14088.38.3	Putamen	19	-7.74831	12.5108	0.535698	0.997772	16.7728	-32.2694
IGFBP7.3320.49.2	Putamen	22	-8.67175	9.97631	0.384719	0.997772	10.8818	-28.2253
IGFBPL1.7815.49.3	Putamen	15	10.151	14.555	0.485537	0.997772	38.6789	-18.3768
IGFL3.6961.14.3	Putamen	30	-5.7318	9.16145	0.531549	0.997772	12.2247	-23.6882
IGFL4.6353.60.3	Putamen	20	20.9207	12.0509	0.0825603	0.95326	44.5405	-2.69917
IGFLR1.7244.16.3	Putamen	39	4.53613	6.58932	0.491197	0.997772	17.4512	-8.37894
IGHE.IGK.IGL.4135.84.2	Putamen	23	1.66048	11.6138	0.886311	0.997772	24.4236	-21.1026
IGJ.8362.102.3	Putamen	17	8.16376	13.1321	0.534163	0.997772	33.9027	-17.5752
IGLL1.6485.59.3	Putamen	35	-2.18898	7.85863	0.780594	0.997772	13.2139	-17.5919
IGLON5.6478.2.3	Putamen	26	10.375	10.5863	0.327066	0.997772	31.1241	-10.3741
IGSF11.10700.10.3	Putamen	25	1.67643	11.1931	0.880943	0.997772	23.6149	-20.262
IGSF11.9279.7.3	Putamen	31	-6.6064	11.3458	0.560379	0.997772	15.6313	-28.8441
IGSF8.6984.6.3	Putamen	15	37.3441	13.712	0.00646037	0.543348	64.2197	10.4685
IGSF9.10518.14.3	Putamen	15	-20.1472	14.8026	0.173495	0.997772	8.86585	-49.1602
IL10.2773.50.2	Putamen	17	33.9469	14.2078	0.0168797	0.780507	61.7942	6.09966
IL10RB.2631.50.2	Putamen	17	-17.3648	15.9805	0.2772	0.997772	13.9568	-48.6865
IL11.4493.92.1	Putamen	26	-7.14209	10.7632	0.506968	0.997772	13.9538	-28.2379
IL11RA.3814.63.1	Putamen	16	0.158172	11.4914	0.989018	0.997772	22.6813	-22.365
IL12A.IL12B.10367.26.3	Putamen	21	4.38686	11.9403	0.713322	0.997772	27.7899	-19.0162
IL12A.IL12B.10367.62.3	Putamen	20	5.23094	12.1814	0.667616	0.997772	29.1064	-18.6445
IL12A.IL12B.2455.17.4	Putamen	20	-0.381121	12.3031	0.975287	0.997772	23.733	-24.4952
IL12B.IL23A.10365.132.3	Putamen	29	7.63259	11.4123	0.50362	0.997772	30.0007	-14.7355
IL12B.IL23A.4494.63.2	Putamen	19	-2.7001	15.9326	0.865427	0.997772	28.5279	-33.928
IL12RB1.2632.5.2	Putamen	24	-4.79886	12.0244	0.689825	0.997772	18.769	-28.3667
IL12RB2.3815.14.1	Putamen	23	-18.6342	12.0213	0.121118	0.978641	4.92756	-42.196
IL13.3072.4.2	Putamen	22	-2.20381	11.4511	0.847387	0.997772	20.2404	-24.6481
IL13RA1.2633.52.2	Putamen	19	-4.3719	11.6734	0.708019	0.997772	18.508	-27.2518
IL15RA.14054.17.3	Putamen	38	-5.1043	5.85002	0.382922	0.997772	6.36175	-16.5703
IL15RA.3445.53.2	Putamen	25	7.387	10.8041	0.49415	0.997772	28.563	-13.789
IL16.2774.10.3	Putamen	32	2.56374	8.07929	0.750999	0.997772	18.3991	-13.2717
IL17A.13718.1.3	Putamen	22	-17.1512	11.9068	0.14974	0.997772	6.18619	-40.4885
IL17A.3498.53.2	Putamen	18	2.51239	12.9335	0.845977	0.997772	27.862	-22.8373
IL17A.9170.24.3	Putamen	25	-16.6292	11.2146	0.138124	0.993697	5.35147	-38.6099
IL17C.9255.5.3	Putamen	22	3.89867	12.3506	0.752255	0.997772	28.1058	-20.3084
IL17D.4136.40.2	Putamen	20	-3.8038	12.4112	0.759239	0.997772	20.5222	-28.1298
IL17F.2775.54.2	Putamen	23	-7.72958	10.8952	0.478046	0.997772	13.625	-29.0841
IL17RA.2992.59.2	Putamen	25	3.43126	6.47426	0.596122	0.997772	16.1208	-9.25828
IL17RB.5084.154.3	Putamen	35	-0.865738	7.87726	0.912486	0.997772	14.5737	-16.3052
IL17RC.5468.67.3	Putamen	18	-4.30313	15.1206	0.77596	0.997772	25.3332	-33.9394
IL17RD.3376.49.2	Putamen	41	2.08206	6.83696	0.760723	0.997772	15.4825	-11.3184
IL18BP.3073.51.2	Putamen	17	-8.48503	13.7839	0.538174	0.997772	18.5313	-35.5014
IL18R1.14079.14.3	Putamen	48	3.83391	5.28855	0.468485	0.997772	14.1995	-6.53165
IL18R1.3446.7.2	Putamen	51	4.51219	4.15311	0.277275	0.997772	12.6523	-3.62791
IL19.3035.80.2	Putamen	25	2.07485	7.84674	0.791455	0.997772	17.4545	-13.3048
IL1A.4851.25.1	Putamen	29	-12.8649	10.5131	0.221063	0.997772	7.74073	-33.4706
IL1B.3037.62.1	Putamen	18	8.90105	12.0099	0.458606	0.997772	32.4404	-14.6383
IL1R1.2991.9.2	Putamen	27	10.5389	10.5654	0.318528	0.997772	31.2471	-10.1693
IL1R2.14133.93.3	Putamen	34	4.9078	8.93397	0.582771	0.997772	22.4184	-12.6028
IL1R2.5666.64.3	Putamen	13	8.13602	19.7183	0.679891	0.997772	46.7839	-30.5119
IL1RAP.14048.7.3	Putamen	34	2.3915	5.1764	0.644081	0.997772	12.5372	-7.75424
IL1RAP.2630.12.2	Putamen	37	2.12904	4.98151	0.669096	0.997772	11.8928	-7.63473
IL1RAPL2.5082.51.3	Putamen	23	2.9043	11.3578	0.798176	0.997772	25.1657	-19.3571
IL1RL1.4234.8.2	Putamen	61	0.605526	3.967	0.878681	0.997772	8.38084	-7.16979
IL1RL2.2994.71.2	Putamen	27	0.168009	10.4985	0.987232	0.997772	20.7451	-20.4091
IL1RN.5353.89.2	Putamen	22	-12.1561	11.0595	0.2717	0.997772	9.52051	-33.8327
IL2.3070.1.2	Putamen	28	-5.03452	9.90271	0.611174	0.997772	14.3748	-24.4438
IL20.4138.25.2	Putamen	13	-36.043	14.5175	0.0130384	0.694634	-7.58858	-64.4973
IL21.7124.18.3	Putamen	25	7.94657	9.03197	0.378953	0.997772	25.6492	-9.75609
IL22.2778.10.2	Putamen	18	4.72391	15.703	0.763545	0.997772	35.5018	-26.054
IL22RA1.3620.67.2	Putamen	32	-12.0424	9.59616	0.209508	0.997772	6.76605	-30.8509
IL22RA1.9603.9.3	Putamen	16	20.3546	14.2024	0.151805	0.997772	48.1912	-7.48203
IL22RA2.5087.5.3	Putamen	32	9.09477	9.30392	0.328312	0.997772	27.3304	-9.14091
IL22RA2.9456.34.3	Putamen	25	-3.04794	10.4437	0.770406	0.997772	17.4218	-23.5177
IL23R.5088.175.3	Putamen	28	-4.22543	9.53638	0.657704	0.997772	14.4659	-22.9167
IL24.3321.2.2	Putamen	19	-1.3431	12.7953	0.916401	0.997772	23.7356	-26.4218
IL25.4137.57.2	Putamen	44	-1.52286	5.55828	0.7841	0.997772	9.37137	-12.4171
IL27.EBI3.2829.19.2	Putamen	27	23.4748	10.8717	0.0308313	0.858677	44.7834	2.16612
IL27RA.5132.71.3	Putamen	26	-5.89723	9.27795	0.525025	0.997772	12.2875	-24.082
IL2RA.3151.6.1	Putamen	13	11.6193	15.2941	0.447421	0.997772	41.5958	-18.3572
IL2RB.9343.16.3	Putamen	22	24.7773	11.9629	0.0383423	0.858677	48.2246	1.32999
IL2RG.2634.2.2	Putamen	24	-20.5919	10.7768	0.0560343	0.892427	0.53055	-41.7144
IL3.4717.55.2	Putamen	17	-10.3356	13.7594	0.452553	0.997772	16.6328	-37.3039
IL31.10455.196.3	Putamen	40	1.14572	6.92456	0.868584	0.997772	14.7179	-12.4264
IL31RA.8273.84.3	Putamen	18	20.235	12.7421	0.112277	0.972296	45.2095	-4.73953
IL32.9051.13.3	Putamen	20	-10.7764	11.8947	0.364941	0.997772	12.5371	-34.09
IL34.4556.10.2	Putamen	23	-6.42776	11.1363	0.563812	0.997772	15.3994	-28.255
IL36A.10928.7.3	Putamen	30	-0.651358	8.17024	0.936457	0.997772	15.3623	-16.665
IL36B.14149.9.3	Putamen	23	-5.94128	11.4359	0.603392	0.997772	16.4731	-28.3556
IL36G.9117.4.3	Putamen	28	3.24055	11.7401	0.78253	0.997772	26.2511	-19.77
IL37.2723.9.2	Putamen	22	-13.2877	11.2972	0.239521	0.997772	8.85495	-35.4303
IL3RA.13744.37.3	Putamen	31	-2.10345	5.25264	0.68882	0.997772	8.19172	-12.3986
IL3RA.4490.65.2	Putamen	14	8.1402	16.9117	0.630279	0.997772	41.2872	-25.0068
IL4.2906.55.3	Putamen	20	-15.1046	11.9454	0.206064	0.997772	8.3085	-38.5176
IL4R.3055.54.2	Putamen	25	-4.20958	12.8054	0.742357	0.997772	20.8891	-29.3082
IL5.11071.1.3	Putamen	12	-24.6001	15.5178	0.112903	0.972296	5.81485	-55.015
IL5.3741.4.3	Putamen	22	-14.4199	10.3394	0.163121	0.997772	5.84538	-34.6852
IL5RA.13686.2.3	Putamen	13	4.91556	13.4602	0.714968	0.997772	31.2976	-21.4665
IL5RA.4491.4.2	Putamen	24	-12.2255	9.07337	0.177849	0.997772	5.55829	-30.0093
IL6.2573.20.15	Putamen	23	30.2291	15.1728	0.0463364	0.869968	59.9678	0.490329
IL6.4673.13.2	Putamen	20	-6.22546	12.34	0.613915	0.997772	17.961	-30.4119
IL6R.4139.71.2	Putamen	46	7.75782	4.41511	0.0788996	0.95326	16.4114	-0.895794
IL6R.8092.29.3	Putamen	44	5.05848	4.33237	0.242968	0.997772	13.5499	-3.43297
IL6ST.2620.4.2	Putamen	20	17.5013	10.2965	0.089182	0.953603	37.6825	-2.67989
IL7.14049.17.3	Putamen	16	6.55699	13.14	0.617772	0.997772	32.3114	-19.1974
IL7R.5089.11.3	Putamen	27	-1.19729	9.12997	0.895666	0.997772	16.6975	-19.092
IL9.5834.18.3	Putamen	17	-2.85774	13.8154	0.836126	0.997772	24.2205	-29.936
IL9.8379.35.4	Putamen	19	13.743	13.0978	0.294058	0.997772	39.4147	-11.9287
ILF3.12759.47.3	Putamen	14	-25.6895	16.133	0.111305	0.972296	5.93126	-57.3102
IMPAD1.9231.23.3	Putamen	26	-9.90334	9.86929	0.315644	0.997772	9.44047	-29.2471
IMPDH1.5229.90.3	Putamen	27	17.5755	10.2659	0.0868913	0.953603	37.6967	-2.54564
IMPDH2.5250.53.3	Putamen	20	-18.6259	12.3648	0.131974	0.993697	5.60911	-42.8609
INA.11436.6.3	Putamen	21	-1.52282	16.1331	0.924799	0.997772	30.0981	-33.1437
ING1.3888.8.1	Putamen	16	-5.31565	14.4922	0.713773	0.997772	23.0891	-33.7204
INHBA.2748.3.2	Putamen	24	19.3506	11.6631	0.097089	0.965311	42.2102	-3.50903
INHBA.INHBB.4383.97.1	Putamen	16	-1.55063	14.5384	0.915061	0.997772	26.9446	-30.0459
INHBA.INHBB.8467.9.3	Putamen	15	-30.7686	16.4287	0.0610887	0.903398	1.43172	-62.9689
INHBC.6408.2.3	Putamen	19	-6.47376	14.6654	0.658901	0.997772	22.2705	-35.218
INPP5E.11370.20.3	Putamen	29	13.1034	10.8014	0.225081	0.997772	34.2741	-8.06724
INS.4883.56.2	Putamen	16	-4.02148	13.4943	0.765693	0.997772	22.4273	-30.4703
INSIG1.10663.42.3	Putamen	13	9.5578	14.5196	0.510366	0.997772	38.0162	-18.9007
INSL3.5723.4.3	Putamen	23	-7.36569	11.1726	0.509727	0.997772	14.5326	-29.264
INSL4.6410.26.3	Putamen	12	-7.61773	16.9241	0.65263	0.997772	25.5535	-40.789
INSL5.10462.14.3	Putamen	23	2.97585	11.2587	0.791537	0.997772	25.0429	-19.0912
INSL6.5754.76.3	Putamen	14	8.37196	15.2629	0.583337	0.997772	38.2872	-21.5433
INSR.3448.13.2	Putamen	33	0.210381	7.49555	0.977608	0.997772	14.9017	-14.4809
IQCF1.7991.54.3	Putamen	12	-21.0147	15.3625	0.171336	0.997772	9.09575	-51.1251
IRF1.10009.2.3	Putamen	21	-7.58458	12.3563	0.539333	0.997772	16.6338	-31.803
IRF1.10351.51.3	Putamen	19	8.16428	14.5799	0.5755	0.997772	36.7408	-20.4123
IRF2.12801.33.3	Putamen	21	-10.1932	9.26902	0.271461	0.997772	7.9741	-28.3604
IRF4.9857.38.3	Putamen	14	-6.3725	15.6433	0.683741	0.997772	24.2883	-37.0333
IRF6.9999.1.3	Putamen	17	21.1012	13.1035	0.107322	0.965311	46.7842	-4.58169
IRF9.12439.67.3	Putamen	18	22.2608	12.7342	0.0804434	0.95326	47.2198	-2.69813
ISCU.7201.5.3	Putamen	23	1.70565	11.6595	0.883694	0.997772	24.5583	-21.147
ISG15.14148.2.3	Putamen	21	-4.4262	11.4807	0.699841	0.997772	18.0759	-26.9283
ISG15.14151.4.3	Putamen	28	-7.56815	10.8909	0.487114	0.997772	13.778	-28.9143
ISL1.11549.6.3	Putamen	17	5.28339	13.6742	0.699218	0.997772	32.0849	-21.5181
ISLR2.13124.20.3	Putamen	28	4.66403	7.22838	0.518772	0.997772	18.8317	-9.50359
ISM1.8355.80.3	Putamen	22	13.3085	12.3512	0.281255	0.997772	37.5168	-10.8999
ISOC1.9816.37.3	Putamen	27	2.51148	10.7734	0.815669	0.997772	23.6273	-18.6043
IST1.12434.25.3	Putamen	24	-5.85939	10.2513	0.567608	0.997772	14.2331	-25.9519
ITFG1.9347.13.3	Putamen	21	9.43317	12.7166	0.458207	0.997772	34.3576	-15.4913
ITGA1.ITGB1.3503.4.2	Putamen	23	4.17833	11.1629	0.708178	0.997772	26.0577	-17.701
ITGA5.6932.42.3	Putamen	22	-0.334602	11.2258	0.976221	0.997772	21.668	-22.3372
ITGAL.11617.1.3	Putamen	28	15.1976	10.4786	0.146964	0.997772	35.7357	-5.34055
ITGAV.ITGB5.4917.62.1	Putamen	22	-16.8862	12.3339	0.170972	0.997772	7.28824	-41.0606
ITGB7.11205.10.3	Putamen	26	-2.87591	10.673	0.787579	0.997772	18.0432	-23.795
ITIH1.7955.195.3	Putamen	46	7.18176	5.03761	0.153976	0.997772	17.0555	-2.69196
ITIH5.8233.2.3	Putamen	27	4.40944	9.01861	0.624893	0.997772	22.0859	-13.267
ITM2A.10516.53.3	Putamen	16	-9.73463	15.7118	0.535538	0.997772	21.0605	-40.5297
ITM2A.7765.15.3	Putamen	15	7.57593	13.5947	0.577342	0.997772	34.2215	-19.0696
ITM2B.8086.49.3	Putamen	15	-22.8852	13.9918	0.10192	0.965311	4.53868	-50.3091
ITM2C.10560.1.3	Putamen	18	11.734	15.8725	0.459746	0.997772	42.8441	-19.3761
ITM2C.9523.34.3	Putamen	29	-18.0374	10.4246	0.0835802	0.95326	2.39473	-38.4695
ITPKA.13473.55.3	Putamen	17	10.8757	17.0524	0.523616	0.997772	44.2985	-22.547
ITPRIPL1.9221.6.3	Putamen	30	-11.1113	8.22885	0.176926	0.997772	5.01728	-27.2398
ITSN1.14070.56.3	Putamen	24	-22.7028	11.018	0.0393491	0.858677	-1.1075	-44.2982
JAG1.5092.51.3	Putamen	30	3.79602	9.05954	0.675211	0.997772	21.5527	-13.9607
JAG2.5093.47.3	Putamen	20	-7.23697	11.8524	0.54147	0.997772	15.9937	-30.4676
JAK2.4998.50.2	Putamen	35	3.47679	7.42393	0.639554	0.997772	18.0277	-11.0741
JAKMIP3.9068.17.3	Putamen	46	-7.32727	4.5845	0.109983	0.972296	1.65835	-16.3129
JAM2.2997.8.1	Putamen	28	0.103241	10.0223	0.991781	0.997772	19.7469	-19.5404
JAM3.2998.53.2	Putamen	16	-8.02366	12.986	0.536661	0.997772	17.4289	-33.4762
JPH1.6940.18.3	Putamen	20	-5.09846	13.3041	0.701553	0.997772	20.9776	-31.1745
JPH3.9089.77.3	Putamen	20	10.1189	12.8438	0.430789	0.997772	35.2927	-15.0549
JTB.9038.12.3	Putamen	16	1.36488	19.1822	0.943276	0.997772	38.962	-36.2323
JUN.10356.21.3	Putamen	15	6.09475	15.1842	0.688134	0.997772	35.8557	-23.6662
KAL1.6603.18.3	Putamen	25	-2.08779	11.2327	0.852549	0.997772	19.9283	-24.1039
KAT6A.2865.77.2	Putamen	22	-13.2665	10.8023	0.219406	0.997772	7.90613	-34.439
KCNA10.13042.7.3	Putamen	27	6.7324	10.4029	0.517526	0.997772	27.1222	-13.6574
KCNAB2.10015.119.3	Putamen	17	-2.24973	13.5916	0.868532	0.997772	24.3898	-28.8893
KCNE2.10427.2.3	Putamen	27	16.3718	11.7529	0.16362	0.997772	39.4075	-6.66391
KCNE3.8067.21.3	Putamen	18	0.579342	13.3784	0.965459	0.997772	26.801	-25.6423
KCNE5.8756.41.3	Putamen	11	-12.1419	16.7884	0.469537	0.997772	20.7634	-45.0472
KCNE5.8908.14.3	Putamen	27	-7.73715	11.1084	0.486108	0.997772	14.0353	-29.5096
KCNF1.12834.3.3	Putamen	27	-1.14358	10.8264	0.915877	0.997772	20.0761	-22.3633
KCNG4.13525.17.3	Putamen	22	5.15242	11.7955	0.662247	0.997772	28.2716	-17.9667
KCNIP1.13650.11.3	Putamen	26	-1.04242	9.86131	0.915814	0.997772	18.2858	-20.3706
KCNIP3.10513.13.3	Putamen	15	-16.1868	13.9947	0.247421	0.997772	11.2429	-43.6164
KCNN1.13539.131.3	Putamen	32	-7.46959	10.0268	0.456295	0.997772	12.183	-27.1222
KCT2.6365.62.3	Putamen	18	20.5661	12.9832	0.113181	0.972296	46.0132	-4.88095
KCTD5.12473.48.3	Putamen	18	-3.50403	13.003	0.787562	0.997772	21.9819	-28.99
KDELC2.8296.117.3	Putamen	20	-3.55863	9.60308	0.710957	0.997772	15.2634	-22.3807
KDR.3651.50.5	Putamen	37	12.7876	6.73138	0.0574721	0.898481	25.9811	-0.405884
KEL.7070.25.4	Putamen	17	3.06609	13.6676	0.822499	0.997772	29.8547	-23.7225
KIAA0040.14603.51.3	Putamen	31	0.98465	8.75987	0.910503	0.997772	18.154	-16.1847
KIAA0319.10013.34.3	Putamen	20	-20.5393	12.7046	0.105948	0.965311	4.3618	-45.4403
KIAA0319L.13698.28.3	Putamen	21	-12.1628	11.5599	0.29273	0.997772	10.4946	-34.8202
KIAA1024.9075.121.3	Putamen	19	0.211243	12.6664	0.986694	0.997772	25.0375	-24.615
KIAA1161.8068.43.3	Putamen	18	-5.95648	10.83	0.58232	0.997772	15.2703	-27.1832
KIAA1161.8093.13.3	Putamen	16	12.4114	16.2206	0.444174	0.997772	44.2037	-19.3809
KIAA1324.10637.50.3	Putamen	22	8.68173	11.5297	0.451459	0.997772	31.28	-13.9166
KIAA1324.9097.5.3	Putamen	20	-6.53815	15.419	0.671543	0.997772	23.6831	-36.7594
KIAA1324L.8363.18.3	Putamen	24	-5.01873	8.18078	0.53956	0.997772	11.0156	-21.053
KIAA1467.7892.132.3	Putamen	22	17.0336	11.5832	0.141415	0.993697	39.7368	-5.66949
KIAA2013.6538.90.3	Putamen	27	5.97173	6.04644	0.323326	0.997772	17.8227	-5.87928
KIF16B.11672.17.3	Putamen	35	-4.45372	9.17706	0.627456	0.997772	13.5333	-22.4408
KIF1C.9899.28.3	Putamen	20	-3.82352	12.1423	0.752842	0.997772	19.9753	-27.6223
KIF23.5228.25.2	Putamen	21	13.2131	11.8972	0.26674	0.997772	36.5317	-10.1055
KIN.13476.16.3	Putamen	25	-6.74917	11.1163	0.543758	0.997772	15.0388	-28.5372
KIN.14643.27.3	Putamen	27	17.5188	10.1548	0.0844955	0.95326	37.4221	-2.38457
KIR2DL2.7773.20.3	Putamen	24	-0.871751	8.49185	0.918235	0.997772	15.7723	-17.5158
KIR2DL4.5095.7.3	Putamen	23	-11.2036	12.9584	0.387266	0.997772	14.1948	-36.602
KIR2DL4.9245.1.3	Putamen	27	5.18463	10.7971	0.631094	0.997772	26.347	-15.9777
KIR2DL5A.7799.3.3	Putamen	19	-7.18841	11.3161	0.525274	0.997772	14.9912	-29.368
KIR2DL5A.8000.17.3	Putamen	27	-2.08188	7.70749	0.787075	0.997772	13.0248	-17.1886
KIR2DS2.10428.1.3	Putamen	35	1.74774	8.04144	0.827942	0.997772	17.509	-14.0135
KIR3DL2.5096.51.3	Putamen	24	14.9755	12.5366	0.232268	0.997772	39.5473	-9.59634
KIR3DL3.7944.1.3	Putamen	22	-5.54136	13.0153	0.670285	0.997772	19.9686	-31.0514
KIR3DS1.5097.14.3	Putamen	26	2.32241	11.4818	0.839707	0.997772	24.8267	-20.1819
KIRREL2.7958.15.3	Putamen	20	-43.7367	11.9431	0.000250174	0.164264	-20.3282	-67.1452
KIRREL2.9917.16.3	Putamen	17	-12.5098	13.847	0.366295	0.997772	14.6302	-39.6499
KIRREL3.4557.61.2	Putamen	17	11.1933	13.3581	0.402064	0.997772	37.3752	-14.9886
KIT.2475.1.3	Putamen	25	-9.35854	13.8237	0.49841	0.997772	17.7359	-36.453
KITLG.9377.25.3	Putamen	29	-16.7859	9.92024	0.0906296	0.953644	2.65777	-36.2296
KLHL12.12695.62.3	Putamen	20	-13.458	12.6559	0.287611	0.997772	11.3476	-38.2636
KLHL13.12463.7.3	Putamen	34	-7.57234	8.13287	0.351813	0.997772	8.36808	-23.5128
KLK11.2831.29.1	Putamen	28	4.82076	8.35514	0.563952	0.997772	21.1968	-11.5553
KLK12.3199.54.2	Putamen	20	-12.2863	10.5316	0.243369	0.997772	8.35569	-32.9282
KLK14.3681.87.3	Putamen	29	-12.4564	9.22679	0.177007	0.997772	5.6281	-30.5409
KLK14.8620.56.3	Putamen	28	-6.0947	7.45387	0.413554	0.997772	8.51489	-20.7043
KLK15.6491.59.3	Putamen	19	16.5925	13.8372	0.230478	0.997772	43.7134	-10.5283
KLK3.8468.19.3	Putamen	25	6.73622	11.544	0.55954	0.997772	29.3625	-15.8901
KLK4.2833.20.1	Putamen	22	-1.50194	11.6027	0.897003	0.997772	21.2393	-24.2432
KLK5.14039.33.3	Putamen	19	-25.1571	15.2878	0.0998539	0.965311	4.80707	-55.1213
KLK5.3201.49.2	Putamen	14	6.67231	17.0645	0.695793	0.997772	40.1187	-26.7741
KLK6.3450.4.2	Putamen	17	-14.0301	12.3661	0.256561	0.997772	10.2075	-38.2676
KLK7.3378.49.2	Putamen	30	11.9391	7.61925	0.117124	0.972296	26.8728	-2.99467
KLK8.13708.56.3	Putamen	18	-0.192481	12.6659	0.987875	0.997772	24.6326	-25.0176
KLK8.2834.54.1	Putamen	29	2.92629	10.0671	0.771297	0.997772	22.6577	-16.8052
KLRC1.5629.58.3	Putamen	14	1.54666	15.1364	0.918612	0.997772	31.214	-28.1207
KLRC3.11571.75.3	Putamen	22	-3.34966	11.0937	0.762696	0.997772	18.394	-25.0933
KLRC3.7795.14.3	Putamen	22	-2.83957	11.6006	0.806629	0.997772	19.8976	-25.5767
KLRF1.5098.79.3	Putamen	32	5.74975	9.71025	0.553762	0.997772	24.7818	-13.2823
KLRF1.7756.37.3	Putamen	17	8.28734	13.1428	0.528327	0.997772	34.0472	-17.4725
KLRK1.14095.1.3	Putamen	21	13.3084	11.4904	0.246774	0.997772	35.8295	-9.21274
KLRK1.3056.11.1	Putamen	19	4.01815	15.6066	0.79682	0.997772	34.6071	-26.5708
KMT2C.11402.17.3	Putamen	23	11.7632	10.2408	0.250695	0.997772	31.8352	-8.30873
KPNA2.2860.19.2	Putamen	20	-36.1511	11.9572	0.00249973	0.401958	-12.715	-59.5872
KPNA4.12698.72.3	Putamen	16	3.92772	14.1362	0.781128	0.997772	31.6346	-23.7792
KRAS.5193.51.3	Putamen	22	5.45928	11.7878	0.643272	0.997772	28.5634	-17.6448
KREMEN1.6512.68.3	Putamen	14	-2.95597	14.2739	0.83594	0.997772	25.0208	-30.9327
KREMEN2.3202.28.2	Putamen	18	-5.52928	12.9074	0.668375	0.997772	19.7693	-30.8279
KRT17.12923.51.3	Putamen	18	4.77735	12.9751	0.71273	0.997772	30.2086	-20.6539
KRT18.5354.11.3	Putamen	21	-0.173228	12.2878	0.988752	0.997772	23.9109	-24.2573
KRT20.12975.11.3	Putamen	27	-4.89323	11.2153	0.662619	0.997772	17.0887	-26.8752
KRT5.11177.16.3	Putamen	17	-23.4352	13.5366	0.0834074	0.95326	3.09651	-49.9669
KRT7.11383.41.3	Putamen	22	-6.73661	11.6113	0.561796	0.997772	16.0216	-29.4948
KRTAP2.4.14615.46.3	Putamen	22	8.986	13.3651	0.501363	0.997772	35.1816	-17.2096
KRTDAP.5739.75.3	Putamen	28	-22.0282	8.61733	0.0105802	0.624454	-5.13821	-38.9181
KYNU.4559.64.2	Putamen	25	3.82789	10.9986	0.727814	0.997772	25.3851	-17.7293
L1CAM.4246.40.2	Putamen	30	20.9986	9.82355	0.0325509	0.858677	40.2528	1.74446
LAD1.6407.63.3	Putamen	23	6.89972	12.0256	0.566137	0.997772	30.47	-16.6705
LAG3.5099.14.3	Putamen	16	-1.02203	13.2676	0.938598	0.997772	24.9824	-27.0265
LAG3.9950.229.3	Putamen	17	3.55105	12.3764	0.774174	0.997772	27.8089	-20.7068
LAIR1.11284.24.3	Putamen	17	-13.7482	13.6318	0.313199	0.997772	12.9703	-40.4666
LAMA1.LAMB1.LAMC1.2728.62.2	Putamen	22	-18.9738	10.5781	0.0728627	0.952666	1.75925	-39.7069
LAMA4.6577.64.3	Putamen	21	-11.6146	9.96528	0.243813	0.997772	7.91733	-31.1466
LAMC2.9580.5.3	Putamen	32	-6.54094	6.76607	0.333681	0.997772	6.72056	-19.8024
LAMP3.9355.26.3	Putamen	21	-8.45945	18.5887	0.649047	0.997772	27.9743	-44.8932
LAMTOR3.12490.92.3	Putamen	29	4.53202	8.86315	0.609118	0.997772	21.9038	-12.8398
LARGE.7935.26.3	Putamen	14	5.52575	16.8064	0.742315	0.997772	38.4662	-27.4147
LAT.10551.7.3	Putamen	11	8.91418	16.3308	0.585168	0.997772	40.9225	-23.0941
LAT2.5613.75.3	Putamen	22	-13.94	11.9465	0.243264	0.997772	9.47518	-37.3552
LAYN.2635.61.2	Putamen	26	-4.2621	11.4644	0.710065	0.997772	18.2081	-26.7323
LCK.3452.17.2	Putamen	31	10.0637	9.88965	0.308867	0.997772	29.4475	-9.31999
LCK.4560.34.2	Putamen	35	0.85217	7.86881	0.91376	0.997772	16.275	-14.5707
LCMT1.4237.70.3	Putamen	25	-13.5936	10.7283	0.205127	0.997772	7.43387	-34.6211
LCN1.11708.2.3	Putamen	15	-3.40555	14.3087	0.811877	0.997772	24.6395	-31.4506
LCN10.13007.66.3	Putamen	22	-35.0982	10.3667	0.000710086	0.291401	-14.7794	-55.417
LCN2.2836.68.2	Putamen	22	2.33212	13.627	0.864114	0.997772	29.041	-24.3768
LCN8.5643.2.3	Putamen	18	-5.91511	13.1526	0.652905	0.997772	19.8639	-31.6942
LCORL.4304.18.2	Putamen	28	4.47404	11.9806	0.708821	0.997772	27.9561	-19.008
LCP1.9749.190.3	Putamen	25	-10.8593	10.0539	0.280094	0.997772	8.84634	-30.5649
LCT.9017.58.3	Putamen	63	-6.2382	3.66785	0.0889846	0.953603	0.950786	-13.4272
LCTL.10890.135.3	Putamen	12	16.8204	16.5796	0.310331	0.997772	49.3164	-15.6755
LDHB.3890.8.2	Putamen	28	-1.85494	9.34235	0.842613	0.997772	16.4561	-20.166
LDHC.9828.86.3	Putamen	21	-26.1642	12.9487	0.0433204	0.860288	-0.784784	-51.5437
LDLR.13129.40.3	Putamen	23	4.27522	11.6242	0.713031	0.997772	27.0586	-18.5081
LDOC1.8378.3.4	Putamen	25	-0.988022	9.84996	0.9201	0.997772	18.3179	-20.2939
LECT1.9928.125.3	Putamen	27	13.1313	11.1737	0.239917	0.997772	35.0318	-8.76921
LEMD1.8040.9.3	Putamen	20	16.4634	10.1183	0.10372	0.965311	36.2953	-3.36857
LEP.2575.5.5	Putamen	20	10.0969	11.8519	0.39426	0.997772	33.3266	-13.1329
LEP.8484.24.3	Putamen	19	-18.1846	12.215	0.136562	0.993697	5.75672	-42.126
LEP.8484.8.3	Putamen	22	15.2948	12.3572	0.215818	0.997772	39.5148	-8.92526
LEPR.5400.52.3	Putamen	31	-9.48029	4.50274	0.0352523	0.858677	-0.654917	-18.3057
LEPR.9566.103.3	Putamen	23	0.224318	11.8553	0.984904	0.997772	23.4608	-23.0121
LGALS1.8046.9.3	Putamen	17	21.6935	16.1179	0.178326	0.997772	53.2846	-9.89755
LGALS2.3033.57.1	Putamen	19	28.4243	11.6563	0.0147472	0.728251	51.2707	5.57787
LGALS4.2982.82.2	Putamen	18	8.78317	14.8849	0.555142	0.997772	37.9575	-20.3912
LGALS7.9196.8.3	Putamen	19	8.69951	11.8685	0.463563	0.997772	31.9618	-14.5627
LGALS7.9400.40.3	Putamen	15	-12.9193	14.4326	0.370707	0.997772	15.3685	-41.2072
LGALS8.4909.68.1	Putamen	27	4.94523	11.0004	0.653034	0.997772	26.506	-16.6155
LGALS9.9197.4.3	Putamen	22	4.29779	12.7936	0.736921	0.997772	29.3732	-20.7776
LGI3.8003.57.3	Putamen	19	-14.6469	14.8701	0.324627	0.997772	14.4984	-43.7923
LGMN.3622.33.4	Putamen	23	-7.93992	11.5546	0.491978	0.997772	14.7071	-30.5869
LHB.8376.25.4	Putamen	21	-10.5006	13.2613	0.428466	0.997772	15.4916	-36.4928
LIF.7790.21.3	Putamen	18	-17.1138	13.3316	0.199245	0.997772	9.01609	-43.2438
LIFR.5837.49.3	Putamen	26	6.46686	9.8611	0.511956	0.997772	25.7946	-12.8609
LILRA4.8299.66.3	Putamen	34	18.8359	9.0024	0.0364098	0.858677	36.4806	1.19121
LILRA5.7787.25.3	Putamen	25	21.7025	9.47148	0.021943	0.849014	40.2666	3.13841
LILRA5.8766.29.3	Putamen	14	4.39237	12.997	0.735399	0.997772	29.8665	-21.0817
LILRA6.7059.14.3	Putamen	33	-9.53252	6.53056	0.144378	0.993697	3.26737	-22.3324
LILRB1.5090.49.2	Putamen	25	-0.737884	5.32299	0.889749	0.997772	9.69517	-11.1709
LILRB2.5091.28.3	Putamen	27	-4.75236	5.44563	0.382831	0.997772	5.92108	-15.4258
LILRB2.5633.65.3	Putamen	29	-8.78011	6.85981	0.200568	0.997772	4.66512	-22.2253
LILRB3.11334.7.3	Putamen	20	-9.32664	12.434	0.453198	0.997772	15.0439	-33.6972
LILRB4.6453.70.3	Putamen	33	1.49229	7.73172	0.846952	0.997772	16.6464	-13.6619
LILRB5.7015.8.3	Putamen	36	-3.79616	5.00574	0.448235	0.997772	6.01509	-13.6074
LIN7B.4238.4.2	Putamen	17	-17.2103	12.5372	0.169836	0.997772	7.36271	-41.7832
LINGO1.6620.82.3	Putamen	24	-4.91957	11.1863	0.660093	0.997772	17.0056	-26.8447
LINGO3.10827.67.3	Putamen	19	15.0033	11.9996	0.211183	0.997772	38.5225	-8.51588
LIPF.9353.8.3	Putamen	19	1.37137	12.8554	0.915045	0.997772	26.5679	-23.8251
LIPK.6413.79.3	Putamen	22	2.66345	14.9269	0.858383	0.997772	31.9201	-26.5932
LIPN.8097.77.3	Putamen	63	-6.80198	3.34014	0.0417067	0.860288	-0.255305	-13.3487
LMAN2.7638.30.3	Putamen	19	9.33181	12.5688	0.457811	0.997772	33.9667	-15.3031
LMAN2.9468.8.3	Putamen	18	5.15645	13.0246	0.692178	0.997772	30.6846	-20.3717
LMAN2L.8013.9.3	Putamen	31	7.22363	10.1002	0.474489	0.997772	27.0201	-12.5728
LMCD1.9530.6.3	Putamen	16	-0.94059	15.2608	0.950854	0.997772	28.9706	-30.8517
LMNB1.3889.64.2	Putamen	23	-1.57544	10.6885	0.88282	0.997772	19.3741	-22.525
LMOD1.12504.26.3	Putamen	19	-15.2972	13.1556	0.244914	0.997772	10.4877	-41.0822
LOC652493.6561.77.3	Putamen	21	-7.91151	11.7855	0.502036	0.997772	15.1881	-31.0111
LONP1.6398.12.3	Putamen	23	-5.81471	10.657	0.585326	0.997772	15.0731	-26.7025
LOXL2.6504.65.3	Putamen	22	3.94703	12.34	0.749077	0.997772	28.1335	-20.2394
LPAL2.9246.1.3	Putamen	10	-8.88779	18.7911	0.636229	0.997772	27.9429	-45.7184
LPCAT2.11175.45.3	Putamen	18	-4.59979	10.4671	0.660333	0.997772	15.9157	-25.1153
LPO.4801.13.3	Putamen	19	3.27719	13.5122	0.808365	0.997772	29.7611	-23.2067
LRCH4.11252.30.3	Putamen	19	-5.82915	12.2068	0.632982	0.997772	18.0961	-29.7544
LRCH4.8984.28.3	Putamen	17	-22.6347	14.2319	0.111739	0.972296	5.25974	-50.5292
LRFN1.7910.41.3	Putamen	22	7.18743	10.6152	0.498349	0.997772	27.9932	-13.6183
LRFN2.7200.4.3	Putamen	25	2.19285	10.9376	0.8411	0.997772	23.6305	-19.2448
LRIG3.3322.52.2	Putamen	13	-32.4071	13.8914	0.0196536	0.794455	-5.18004	-59.6342
LRIT2.11716.28.3	Putamen	20	-9.9313	12.2626	0.418008	0.997772	14.1035	-33.9661
LRIT3.11534.6.3	Putamen	19	19.0662	13.0256	0.143263	0.993697	44.5965	-6.46403
LRIT3.11919.84.3	Putamen	21	10.8796	11.7034	0.352572	0.997772	33.8182	-12.059
LRMP.10704.91.3	Putamen	16	-8.52192	14.8015	0.564786	0.997772	20.489	-37.5328
LRP1.10699.52.3	Putamen	12	-23.0797	14.3839	0.108593	0.970532	5.11273	-51.2721
LRP1.8601.167.3	Putamen	18	-0.159505	12.7397	0.99001	0.997772	24.8103	-25.1293
LRP1.9182.3.3	Putamen	19	-1.46041	13.1241	0.911397	0.997772	24.2628	-27.1836
LRP1B.11275.94.3	Putamen	29	-6.40906	8.5401	0.452973	0.997772	10.3295	-23.1477
LRP1B.7640.29.3	Putamen	22	12.9878	11.2607	0.248759	0.997772	35.0588	-9.08324
LRP8.3323.37.1	Putamen	12	1.00642	15.8743	0.949449	0.997772	32.12	-30.1072
LRPAP1.3640.14.3	Putamen	32	-1.64303	7.07755	0.816424	0.997772	12.229	-15.515
LRPAP1.8829.4.3	Putamen	30	4.62774	8.76362	0.597456	0.997772	21.8044	-12.549
LRPPRC.9046.46.3	Putamen	28	-1.01834	6.22192	0.869992	0.997772	11.1766	-13.2133
LRRC15.6557.50.3	Putamen	26	-6.16612	8.94249	0.490489	0.997772	11.3612	-23.6934
LRRC19.7014.27.3	Putamen	48	-11.7721	5.43651	0.030358	0.858677	-1.11659	-22.4277
LRRC3.6917.49.3	Putamen	18	18.871	14.0817	0.180208	0.997772	46.4711	-8.72901
LRRC37A2.8897.3.3	Putamen	20	3.18187	13.8269	0.817997	0.997772	30.2826	-23.9188
LRRC4B.11911.13.3	Putamen	14	-16.0597	14.9866	0.283897	0.997772	13.314	-45.4334
LRRC4C.9369.174.3	Putamen	24	4.66808	11.627	0.688061	0.997772	27.4569	-18.1208
LRRC74A.8389.8.3	Putamen	16	-9.25904	15.087	0.539408	0.997772	20.3115	-38.8296
LRRK2.10990.21.3	Putamen	37	0.688875	7.80151	0.929638	0.997772	15.9798	-14.6021
LRRN1.11293.14.3	Putamen	33	-14.2064	5.4773	0.00949544	0.624454	-3.47086	-24.9419
LRRN1.11586.2.3	Putamen	18	-8.73585	13.1751	0.507293	0.997772	17.0873	-34.559
LRRN3.10471.25.3	Putamen	22	-23.6402	12.1926	0.0525132	0.887649	0.257229	-47.5377
LRRTM1.4452.9.2	Putamen	19	-25.5616	17.1426	0.13593	0.993697	8.03782	-59.1611
LRRTM2.6904.14.3	Putamen	22	6.09745	11.4252	0.593561	0.997772	28.4909	-16.296
LRRTM4.6572.10.3	Putamen	26	-3.02426	14.6488	0.836439	0.997772	25.6875	-31.736
LRRTM4.8646.61.3	Putamen	16	13.7155	15.5781	0.378625	0.997772	44.2485	-16.8176
LRTM1.9368.64.3	Putamen	20	2.81974	16.7803	0.866553	0.997772	35.7091	-30.0696
LRTM2.8906.60.3	Putamen	15	-11.5316	12.6885	0.363444	0.997772	13.3379	-36.4012
LSAMP.2999.6.2	Putamen	31	0.943487	6.64379	0.887072	0.997772	13.9653	-12.0783
LST1.9531.24.3	Putamen	28	-1.33722	11.2638	0.905498	0.997772	20.7398	-23.4142
LTA.4703.87.2	Putamen	20	10.0628	11.9496	0.39973	0.997772	33.484	-13.3584
LTA.LTB.3506.49.1	Putamen	27	-6.62316	12.1656	0.586156	0.997772	17.2215	-30.4678
LTA4H.3204.2.2	Putamen	16	0.352561	17.0562	0.983508	0.997772	33.7826	-33.0775
LTBP4.13133.73.3	Putamen	13	-12.9841	15.3338	0.397125	0.997772	17.0701	-43.0383
LTBR.2636.10.2	Putamen	19	-13.4832	11.5341	0.242412	0.997772	9.12373	-36.0901
LTF.2780.35.2	Putamen	27	-7.33178	9.52971	0.44168	0.997772	11.3465	-26.01
LTF.2795.23.3	Putamen	15	-12.3659	15.7623	0.432732	0.997772	18.5282	-43.26
LY6G6C.6256.9.3	Putamen	22	-7.30692	10.0796	0.468499	0.997772	12.449	-27.0629
LY6G6D.6469.62.3	Putamen	26	-9.53189	14.6126	0.514203	0.997772	19.1088	-38.1725
LY86.3623.84.4	Putamen	22	10.6201	12.3195	0.388656	0.997772	34.7664	-13.5262
LY9.3324.51.1	Putamen	17	42.8605	13.7941	0.00188892	0.401958	69.8969	15.8241
LYG1.9243.10.3	Putamen	14	-4.25233	13.8114	0.75817	0.997772	22.818	-31.3227
LYN.3381.24.2	Putamen	15	2.13729	16.3279	0.895856	0.997772	34.14	-29.8654
LYN.3453.87.2	Putamen	22	17.3888	11.9118	0.144347	0.993697	40.736	-5.9584
LYPD3.13107.9.3	Putamen	18	8.04326	12.2234	0.510523	0.997772	32.0011	-15.9145
LYPLAL1.12428.2.3	Putamen	9	-21.411	18.3501	0.243287	0.997772	14.5551	-57.3772
LYSMD3.10563.13.3	Putamen	15	17.897	20.2706	0.377287	0.997772	57.6273	-21.8333
LYSMD4.9106.87.3	Putamen	28	-1.65528	11.1798	0.882295	0.997772	20.2571	-23.5677
LYZ.4920.10.1	Putamen	25	10.942	7.77902	0.159545	0.997772	26.1889	-4.30489
LYZL2.6377.54.3	Putamen	27	-7.44636	10.6943	0.486244	0.997772	13.5144	-28.4071
M6PR.10491.21.3	Putamen	29	0.813046	9.46679	0.931559	0.997772	19.368	-17.7419
MACROD1.13653.335.3	Putamen	34	2.49879	9.49539	0.792429	0.997772	21.1098	-16.1122
MAD1L1.13618.15.3	Putamen	25	-1.58885	12.2731	0.896995	0.997772	22.4664	-25.6441
MADCAM1.11258.41.3	Putamen	12	-14.5803	16.1606	0.366944	0.997772	17.0945	-46.2551
MAGEA10.13610.9.3	Putamen	31	-1.22307	8.90836	0.890798	0.997772	16.2373	-18.6835
MAGEA3.12576.21.3	Putamen	21	-6.61469	11.2835	0.557724	0.997772	15.501	-28.7304
MAGEB10.11456.2.3	Putamen	12	-17.1407	15.7409	0.276184	0.997772	13.7114	-47.9928
MAGI2.14066.49.3	Putamen	14	-19.2594	14.3461	0.179441	0.997772	8.85907	-47.3778
MAMDC2.6119.14.3	Putamen	32	-4.8601	10.1968	0.633626	0.997772	15.1257	-24.8459
MAN1A1.11291.73.3	Putamen	15	-7.22885	14.8421	0.626223	0.997772	21.8617	-36.3194
MAN1A2.9077.10.3	Putamen	28	11.6174	9.13093	0.203262	0.997772	29.514	-6.27923
MAN1B1.7071.23.4	Putamen	26	17.7585	8.57512	0.0383647	0.858677	34.5658	0.951294
MAN2B2.9251.28.3	Putamen	17	14.0918	11.1239	0.205223	0.997772	35.8946	-7.71096
MANBA.6382.17.3	Putamen	30	7.22846	6.33851	0.254118	0.997772	19.6519	-5.19502
MANEA.8014.359.3	Putamen	49	9.22832	4.28286	0.0311844	0.858677	17.6227	0.833921
MANSC1.9557.5.3	Putamen	22	-12.3707	10.3466	0.231838	0.997772	7.90851	-32.65
MANSC4.9578.263.3	Putamen	33	3.79992	7.58856	0.616551	0.997772	18.6735	-11.0736
MAP2K1.2864.2.3	Putamen	26	0.762819	9.76831	0.937756	0.997772	19.9087	-18.3831
MAP2K3.6151.18.3	Putamen	25	-4.98455	10.4499	0.633364	0.997772	15.4972	-25.4663
MAP2K4.5242.37.3	Putamen	37	-7.90555	4.89978	0.106646	0.965311	1.69801	-17.5091
MAP3K3.12990.39.3	Putamen	31	-7.79434	8.2066	0.342232	0.997772	8.2906	-23.8793
MAP3K7.TAB1.5259.2.3	Putamen	19	-6.63014	12.8942	0.607116	0.997772	18.6425	-31.9028
MAPK1.3115.64.2	Putamen	19	-4.52468	13.4792	0.737113	0.997772	21.8945	-30.9438
MAPK13.5006.71.1	Putamen	26	-8.54595	8.17609	0.295914	0.997772	7.4792	-24.5711
MAPK14.5007.1.1	Putamen	20	10.2519	10.6651	0.336425	0.997772	31.1555	-10.6518
MAPK3.2855.49.2	Putamen	26	-8.33979	9.35901	0.372877	0.997772	10.0039	-26.6834
MAPK8.3825.18.2	Putamen	18	-5.42441	9.92506	0.584697	0.997772	14.0287	-24.8775
MAPK9.5244.12.3	Putamen	25	6.49722	13.207	0.622754	0.997772	32.383	-19.3886
MAPKAPK2.3820.68.2	Putamen	22	2.13779	10.5495	0.839414	0.997772	22.8149	-18.5393
MAPKAPK3.3822.54.2	Putamen	24	6.83993	7.75269	0.377634	0.997772	22.0352	-8.35534
MAPKAPK5.3821.28.1	Putamen	15	6.46525	14.0699	0.645868	0.997772	34.0423	-21.1118
MAPKAPK5.8382.47.3	Putamen	59	-0.709009	4.44298	0.873212	0.997772	7.99924	-9.41725
MASP1.3605.77.4	Putamen	17	2.2784	13.501	0.865987	0.997772	28.7404	-24.1836
MATK.3823.9.1	Putamen	17	-15.0586	13.7973	0.27509	0.997772	11.9841	-42.1013
MATN2.3325.2.2	Putamen	21	1.82203	12.0115	0.879431	0.997772	25.3645	-21.7204
MATN3.3208.2.4	Putamen	31	6.22548	9.18664	0.497983	0.997772	24.2313	-11.7803
MATN4.7083.74.3	Putamen	27	3.16779	9.7352	0.744881	0.997772	22.2488	-15.9132
MAZ.13436.54.3	Putamen	16	27.6091	13.3369	0.0384403	0.858677	53.7495	1.46878
MB.3042.7.2	Putamen	19	-6.01888	12.7114	0.635854	0.997772	18.8954	-30.9332
MBD4.3891.56.1	Putamen	24	6.20726	11.2062	0.579639	0.997772	28.1715	-15.7569
MBL2.3000.66.1	Putamen	54	-0.651078	4.90834	0.894472	0.997772	8.96926	-10.2714
MCEE.9388.18.3	Putamen	19	1.52765	12.4471	0.90232	0.997772	25.924	-22.8687
MCEMP1.6283.60.3	Putamen	21	-23.2286	10.9705	0.0342291	0.858677	-1.72635	-44.7308
MCF2L.13934.3.3	Putamen	21	-8.23266	12.076	0.495404	0.997772	15.4362	-31.9016
MCFD2.10476.23.3	Putamen	23	-21.3176	11.9721	0.074976	0.952666	2.14766	-44.7828
MCL1.10358.33.3	Putamen	15	9.7752	13.9994	0.485016	0.997772	37.214	-17.6636
MCTS1.12488.9.3	Putamen	22	6.54964	11.2381	0.560025	0.997772	28.5764	-15.4771
MDH1.3853.56.1	Putamen	12	2.14615	14.2958	0.880667	0.997772	30.166	-25.8737
MDK.2911.27.2	Putamen	23	0.200245	11.349	0.985923	0.997772	22.4443	-22.0438
MDM1.7898.29.3	Putamen	23	-8.04726	12.102	0.506081	0.997772	15.6727	-31.7672
MDM2.4245.80.2	Putamen	16	-11.9976	14.9156	0.421187	0.997772	17.2371	-41.2323
MED1.3892.21.2	Putamen	22	5.82507	12.5515	0.642581	0.997772	30.426	-18.7759
MED1.5470.69.2	Putamen	30	-10.1965	7.62074	0.180899	0.997772	4.74015	-25.1331
MED4.14021.81.3	Putamen	13	-8.42119	10.6411	0.42872	0.997772	12.4354	-29.2778
MEF2C.8933.84.3	Putamen	22	22.6227	15.6864	0.149248	0.997772	53.368	-8.12254
MEGF10.11168.3.3	Putamen	18	9.2734	13.83	0.502522	0.997772	36.3803	-17.8335
MENT.5744.12.3	Putamen	28	-11.5046	10.0537	0.252492	0.997772	8.20062	-31.2099
MEPE.3209.69.1	Putamen	25	-1.02731	11.8105	0.930685	0.997772	22.1213	-24.1759
MESDC2.5594.87.3	Putamen	24	5.20739	11.0934	0.638773	0.997772	26.9504	-16.5356
MET.2837.3.2	Putamen	19	-2.79729	10.3206	0.78636	0.997772	17.431	-23.0256
METTL1.12514.16.3	Putamen	25	-2.95725	10.4428	0.777034	0.997772	17.5106	-23.4251
MFAP1.5606.24.3	Putamen	22	9.61626	12.7193	0.449626	0.997772	34.546	-15.3135
MFAP2.9294.45.3	Putamen	20	1.49018	11.3205	0.895273	0.997772	23.6784	-20.698
MFAP4.5636.10.3	Putamen	20	-4.87544	13.5132	0.718257	0.997772	21.6105	-31.3614
MFAP5.6440.31.3	Putamen	26	12.2313	10.8951	0.261589	0.997772	33.5856	-9.12307
MFGE8.4455.89.2	Putamen	30	6.24164	9.42845	0.507971	0.997772	24.7214	-12.2381
MFN1.11364.18.3	Putamen	15	-0.882675	14.79	0.95241	0.997772	28.1058	-29.8711
MFNG.5605.77.3	Putamen	17	11.6846	13.9795	0.403244	0.997772	39.0844	-15.7151
MGA.11587.5.3	Putamen	26	-5.31772	8.53736	0.533366	0.997772	11.4155	-22.0509
MGAT1.10571.14.3	Putamen	15	-18.5241	15.279	0.225363	0.997772	11.4227	-48.471
MGAT2.6909.40.3	Putamen	32	2.94718	10.0041	0.768303	0.997772	22.5553	-16.6609
MGAT4B.7141.21.3	Putamen	13	6.2028	12.7257	0.625958	0.997772	31.1451	-18.7395
MGAT4C.7208.60.3	Putamen	17	-28.6459	13.1626	0.0295315	0.858677	-2.84729	-54.4445
MIA.2687.2.1	Putamen	25	18.1172	5.66702	0.00138886	0.379969	29.2246	7.00985
MICALL2.12891.1.3	Putamen	32	11.5453	8.19634	0.158956	0.997772	27.6101	-4.51954
MICB.5102.55.3	Putamen	47	3.71464	5.7496	0.518235	0.997772	14.9839	-7.55458
MID2.14249.68.3	Putamen	18	-20.0477	16.173	0.215132	0.997772	11.6514	-51.7468
MIF.5356.2.3	Putamen	31	-2.93345	9.29653	0.75235	0.997772	15.2878	-21.1547
MILR1.11173.29.3	Putamen	20	-3.89132	11.3581	0.731896	0.997772	18.3705	-26.1531
MINOS1.7956.11.3	Putamen	84	-1.05119	3.17459	0.74055	0.997772	5.17102	-7.27339
MINPP1.5586.66.3	Putamen	22	-3.30493	10.5751	0.754646	0.997772	17.4223	-24.0322
MLEC.6285.71.3	Putamen	21	-19.1186	11.8526	0.106737	0.965311	4.11243	-42.3496
MLL2.13623.4.3	Putamen	28	9.49843	5.73496	0.0976749	0.965311	20.739	-1.7421
MLN.5631.83.3	Putamen	43	-10.6925	6.00071	0.0747692	0.952666	1.06886	-22.4539
MLYCD.11538.216.3	Putamen	7	-36.7202	21.8112	0.09227	0.961658	6.02986	-79.4702
MMEL1.3627.71.4	Putamen	25	-14.0955	10.9348	0.19738	0.997772	7.33671	-35.5278
MMGT1.7225.51.3	Putamen	16	-12.5417	13.5301	0.353952	0.997772	13.9772	-39.0607
MMP10.3743.1.2	Putamen	22	3.50634	11.491	0.760261	0.997772	26.0287	-19.016
MMP10.8479.4.3	Putamen	23	-14.7333	10.4648	0.159164	0.997772	5.77774	-35.2443
MMP12.4496.60.2	Putamen	33	5.85298	7.67734	0.445839	0.997772	20.9006	-9.19461
MMP13.4925.54.2	Putamen	20	-6.79334	12.5322	0.587769	0.997772	17.7697	-31.3564
MMP14.5002.76.1	Putamen	19	-17.4012	12.3038	0.157275	0.997772	6.71424	-41.5167
MMP16.5268.49.3	Putamen	15	-13.2954	13.7372	0.333124	0.997772	13.6294	-40.2202
MMP16.9719.145.3	Putamen	19	3.54056	13.8598	0.798372	0.997772	30.7058	-23.6247
MMP17.2838.53.1	Putamen	19	-1.89319	11.9261	0.873871	0.997772	21.482	-25.2683
MMP2.4160.49.1	Putamen	20	0.447058	14.4449	0.97531	0.997772	28.7591	-27.865
MMP7.8475.15.3	Putamen	19	9.58414	13.0366	0.462234	0.997772	35.1358	-15.9675
MMP8.2954.56.2	Putamen	41	-19.8292	4.93651	5.89828e-05	0.0968203	-10.1536	-29.5047
MMP9.2579.17.5	Putamen	33	7.43539	8.79915	0.398104	0.997772	24.6817	-9.81095
MMRN2.11895.21.3	Putamen	29	-18.0282	9.78523	0.0654181	0.933772	1.15084	-37.2073
MMRN2.9723.105.3	Putamen	23	-6.42702	11.0859	0.562084	0.997772	15.3013	-28.1553
MNX1.9576.58.3	Putamen	17	-21.6934	14.0002	0.121259	0.978641	5.7469	-49.1337
MOB1A.12426.19.3	Putamen	18	-10.3015	13.5939	0.448568	0.997772	16.3425	-36.9456
MOCS3.14229.5.3	Putamen	22	-13.098	11.4768	0.253763	0.997772	9.39655	-35.5925
MPDZ.14036.116.3	Putamen	16	-12.0349	13.916	0.387136	0.997772	15.2405	-39.3103
MPG.12438.127.3	Putamen	30	-12.9396	8.23953	0.116314	0.972296	3.20984	-29.0891
MPL.3473.78.2	Putamen	17	-15.7817	13.1935	0.231627	0.997772	10.0775	-41.641
MPO.2580.83.2	Putamen	29	9.30878	8.87667	0.294326	0.997772	26.7071	-8.0895
MPP6.13490.1.3	Putamen	23	-9.11888	10.5771	0.388615	0.997772	11.6123	-29.8501
MPP7.12732.13.3	Putamen	20	-5.47895	12.1567	0.652209	0.997772	18.3481	-29.306
MPST.12686.15.3	Putamen	21	-8.72902	14.4782	0.546571	0.997772	19.6484	-37.1064
MPZ.10615.18.3	Putamen	24	-4.17957	10.8267	0.699466	0.997772	17.0408	-25.4
MRAP.7895.108.3	Putamen	20	-7.13013	14.201	0.615606	0.997772	20.7038	-34.964
MRAP2.10889.2.3	Putamen	20	-15.7999	12.519	0.206922	0.997772	8.73737	-40.3373
MRC1.2637.77.2	Putamen	21	5.12121	13.1946	0.697921	0.997772	30.9827	-20.7403
MRC2.3041.55.2	Putamen	24	6.31313	11.0418	0.567493	0.997772	27.9551	-15.3288
MRE11A.11319.106.3	Putamen	17	-22.7663	13.6039	0.0942276	0.965311	3.89744	-49.43
MRPL14.8021.59.3	Putamen	20	8.23335	12.6705	0.515817	0.997772	33.0675	-16.6008
MRPL32.7982.10.3	Putamen	17	-9.43856	13.9616	0.499016	0.997772	17.9261	-36.8032
MRPL33.13453.2.3	Putamen	41	-2.87444	5.36693	0.592246	0.997772	7.64474	-13.3936
MRPL34.6933.20.3	Putamen	14	-27.9213	17.1559	0.103629	0.965311	5.70418	-61.5469
MRPL52.7123.25.3	Putamen	25	0.618162	10.2413	0.951869	0.997772	20.6912	-19.4549
MRRF.12355.223.3	Putamen	17	14.9117	13.212	0.259047	0.997772	40.8073	-10.9839
MRVI1.8255.34.3	Putamen	24	-10.3214	9.34648	0.269459	0.997772	7.99769	-28.6405
MSLN.3893.55.2	Putamen	15	26.5772	15.4333	0.0850577	0.953603	56.8265	-3.67212
MSLN.3893.64.1	Putamen	29	-13.5847	11.6181	0.242294	0.997772	9.18674	-36.3561
MSMB.10620.21.3	Putamen	53	-4.01889	4.74225	0.396736	0.997772	5.27592	-13.3137
MSMP.8080.24.3	Putamen	21	-10.4757	14.8049	0.479205	0.997772	18.5419	-39.4932
MSR1.11207.3.3	Putamen	18	-17.1265	13.1994	0.194452	0.997772	8.74433	-42.9973
MSR1.3684.78.3	Putamen	19	9.07273	12.3953	0.464198	0.997772	33.3674	-15.222
MSRA.7137.8.3	Putamen	14	-11.7204	14.8844	0.431031	0.997772	17.453	-40.8938
MSRB3.7824.88.3	Putamen	14	-30.6905	15.2017	0.0434992	0.860288	-0.895153	-60.4859
MST1R.2640.3.2	Putamen	20	-27.6382	11.8548	0.019732	0.794455	-4.40292	-50.8736
MSTN.12077.32.3	Putamen	24	-17.5378	12.3329	0.155014	0.997772	6.63456	-41.7102
MSTN.14583.49.3	Putamen	14	-7.92074	13.8429	0.567195	0.997772	19.2114	-35.0529
MT1F.10416.79.3	Putamen	38	-4.59921	7.42747	0.535774	0.997772	9.95863	-19.157
MTAP.9910.9.3	Putamen	18	10.4461	13.0556	0.42364	0.997772	36.0351	-15.1429
MTCP1.12916.3.3	Putamen	16	-2.17037	13.3314	0.870675	0.997772	23.9592	-28.2999
MTFR1.9095.5.3	Putamen	12	-6.21264	15.9	0.695995	0.997772	24.9514	-37.3767
MTHFS.14107.1.3	Putamen	30	-6.21055	8.04888	0.440348	0.997772	9.56525	-21.9864
MTMR1.11167.6.3	Putamen	28	1.39622	11.7981	0.905796	0.997772	24.5204	-21.728
MTPAP.9028.5.3	Putamen	24	-21.598	10.2668	0.0354064	0.858677	-1.47513	-41.7209
MTRF1L.11134.30.3	Putamen	15	18.9463	13.5027	0.160573	0.997772	45.4117	-7.51904
MUC1.11267.11.3	Putamen	17	9.69351	13.6737	0.478377	0.997772	36.494	-17.107
MUC1.9176.3.3	Putamen	46	-4.46409	6.75121	0.508466	0.997772	8.76829	-17.6965
MUC4.10659.49.3	Putamen	23	21.4829	11.621	0.0645128	0.932573	44.2601	-1.29436
MUL1.11159.14.3	Putamen	20	-5.98072	12.1647	0.622971	0.997772	17.8622	-29.8236
MUL1.9315.16.3	Putamen	27	-13.9466	9.54245	0.143869	0.993697	4.75657	-32.6498
MUSK.11547.84.3	Putamen	21	-8.91041	12.1845	0.464602	0.997772	14.9712	-32.7921
MUTYH.10030.8.3	Putamen	25	-35.9123	11.6736	0.0020953	0.401958	-13.0321	-58.7925
MXI1.9035.2.3	Putamen	16	-5.21563	17.3075	0.763147	0.997772	28.707	-39.1383
MXRA7.8005.1.3	Putamen	22	0.827152	11.2198	0.941231	0.997772	22.818	-21.1637
MXRA8.10521.10.3	Putamen	26	0.383559	11.5576	0.973526	0.997772	23.0364	-22.2693
MXRA8.7002.1.3	Putamen	26	19.3284	11.1366	0.0826388	0.95326	41.1561	-2.49932
MYBPC1.7648.9.3	Putamen	21	26.5677	11.5807	0.0217829	0.849014	49.266	3.86951
MYC.10362.35.3	Putamen	20	-2.17186	15.9063	0.891394	0.997772	29.0045	-33.3483
MYCT1.13541.1.3	Putamen	28	2.99895	9.20662	0.744623	0.997772	21.0439	-15.046
MYO6.9894.13.3	Putamen	23	4.25205	10.7091	0.69133	0.997772	25.2419	-16.7378
MYOM2.13534.20.3	Putamen	17	-26.9187	13.0796	0.0395842	0.858677	-1.28261	-52.5548
MYRF.8843.34.3	Putamen	27	-1.3403	10.1602	0.89505	0.997772	18.5738	-21.2544
MYSM1.11536.9.3	Putamen	22	13.3876	11.8918	0.260257	0.997772	36.6954	-9.92029
MYZAP.13924.13.3	Putamen	17	-8.74669	12.2704	0.475951	0.997772	15.3033	-32.7966
MYZAP.9055.81.3	Putamen	28	2.79547	10.3562	0.787211	0.997772	23.0936	-17.5026
MYZAP.9964.10.3	Putamen	20	0.2651	14.5132	0.985427	0.997772	28.711	-28.1808
MZF1.14662.6.3	Putamen	18	6.53659	12.6857	0.606363	0.997772	31.4005	-18.3274
MZT1.8072.19.3	Putamen	19	-23.2876	12.7996	0.0688509	0.944923	1.79967	-48.3748
N6AMT1.11096.57.3	Putamen	21	0.599861	13.375	0.964227	0.997772	26.8148	-25.6151
NAAA.3173.49.2	Putamen	42	6.42852	5.84125	0.271098	0.997772	17.8774	-5.02033
NAALAD2.7986.98.3	Putamen	36	-8.58489	8.28271	0.299977	0.997772	7.64922	-24.819
NAB1.13933.276.3	Putamen	22	9.20303	11.595	0.427364	0.997772	31.9292	-13.5231
NAB2.13680.3.3	Putamen	27	-9.91761	12.2375	0.417694	0.997772	14.0679	-33.9031
NADK.13624.17.3	Putamen	23	10.2335	10.8131	0.343947	0.997772	31.4271	-10.9602
NAGK.3894.15.2	Putamen	27	1.77143	8.03238	0.825454	0.997772	17.5149	-13.972
NAGPA.11208.15.3	Putamen	18	4.99578	10.4769	0.633478	0.997772	25.5305	-15.5389
NAGS.11247.20.3	Putamen	18	26.8287	13.2416	0.0427548	0.860288	52.7823	0.875232
NAMPT.5011.11.1	Putamen	20	10.1858	10.5684	0.335145	0.997772	30.8998	-10.5282
NAP1L2.13529.39.3	Putamen	21	13.3528	11.0107	0.225238	0.997772	34.9337	-8.22809
NAPB.12655.30.3	Putamen	19	-19.2764	12.532	0.124007	0.978641	5.28638	-43.8392
NAT1.12632.14.3	Putamen	25	-6.17761	8.79441	0.4824	0.997772	11.0594	-23.4146
NAT14.11120.49.3	Putamen	19	2.24905	11.0872	0.839251	0.997772	23.9799	-19.4818
NBL1.2944.66.2	Putamen	23	-1.59433	11.6843	0.891465	0.997772	21.3069	-24.4956
NBR1.7696.104.3	Putamen	11	-8.56987	16.6891	0.607602	0.997772	24.1409	-41.2806
NBR1.7696.3.3	Putamen	19	-3.22319	13.189	0.806933	0.997772	22.6273	-29.0737
NCAM1.4498.62.2	Putamen	21	4.10365	10.845	0.705139	0.997772	25.3598	-17.1525
NCAM1.7746.230.3	Putamen	23	-8.37554	11.5764	0.469371	0.997772	14.3141	-31.0652
NCAM2.6507.16.3	Putamen	40	-2.81081	7.67557	0.714214	0.997772	12.2333	-17.8549
NCF2.10047.12.3	Putamen	33	-4.63841	7.92147	0.558179	0.997772	10.8877	-20.1645
NCL.13655.34.3	Putamen	24	-6.20104	11.0083	0.573227	0.997772	15.3753	-27.7773
NCMAP.14614.41.3	Putamen	23	1.4762	12.4692	0.90576	0.997772	25.9158	-22.9633
NCOA2.14045.12.3	Putamen	23	-10.7614	10.9996	0.327901	0.997772	10.7977	-32.3206
NCR1.5104.57.3	Putamen	12	21.8518	16.594	0.187888	0.997772	54.376	-10.6724
NCR1.8360.169.3	Putamen	17	-13.7753	13.6423	0.312617	0.997772	12.9637	-40.5142
NCR2.2734.49.4	Putamen	23	-0.424948	12.3764	0.97261	0.997772	23.8328	-24.6827
NCR3.3003.29.2	Putamen	25	-3.66433	9.71131	0.705931	0.997772	15.3698	-22.6985
NCR3LG1.7854.38.3	Putamen	27	5.25688	10.4227	0.614002	0.997772	25.6853	-15.1716
NDC80.12730.3.3	Putamen	19	-6.44777	11.4004	0.571682	0.997772	15.8969	-28.7925
NDNF.6604.59.3	Putamen	23	-3.62116	10.8908	0.739514	0.997772	17.7248	-24.9671
NDRG4.7934.11.3	Putamen	36	-11.0193	8.21335	0.179714	0.997772	5.07884	-27.1175
NDST1.6927.7.3	Putamen	23	-6.66026	11.3538	0.557464	0.997772	15.5931	-28.9136
NDUFB11.7747.47.3	Putamen	19	4.2744	14.6064	0.769797	0.997772	32.9029	-24.354
NDUFB4.10677.9.3	Putamen	47	1.05098	5.25964	0.841621	0.997772	11.3599	-9.25792
NDUFB8.9800.20.3	Putamen	15	18.453	14.9895	0.218301	0.997772	47.8325	-10.9265
NDUFS4.10584.7.3	Putamen	45	7.0691	4.61994	0.125985	0.989495	16.1242	-1.98598
NDUFV2.7748.11.3	Putamen	12	2.44778	15.536	0.874807	0.997772	32.8984	-28.0028
NEFH.9900.36.3	Putamen	21	-8.94549	12.0183	0.456683	0.997772	14.6105	-32.5014
NEGR1.13109.82.3	Putamen	17	-1.09899	15.7436	0.944348	0.997772	29.7584	-31.9564
NEGR1.7050.5.3	Putamen	22	-2.9329	11.782	0.803415	0.997772	20.1599	-26.0257
NELL1.6544.33.3	Putamen	27	-7.19641	7.52153	0.338681	0.997772	7.54578	-21.9386
NELL2.6022.57.3	Putamen	14	-10.7986	14.7177	0.463123	0.997772	18.0481	-39.6452
NENF.9219.70.3	Putamen	19	-15.91	14.1751	0.261697	0.997772	11.8732	-43.6931
NEO1.8900.28.3	Putamen	23	-8.02767	10.3515	0.438039	0.997772	12.2612	-28.3166
NET1.14260.112.3	Putamen	20	-17.624	12.5209	0.159259	0.997772	6.91695	-42.165
NETO1.5639.49.3	Putamen	21	-0.24937	12.2313	0.983734	0.997772	23.724	-24.2227
NETO2.10562.42.3	Putamen	24	-2.04421	11.3507	0.857078	0.997772	20.2032	-24.2916
NEURL1.13604.27.3	Putamen	24	12.367	10.4643	0.237273	0.997772	32.877	-8.14298
NEURL4.13468.5.3	Putamen	26	-3.95861	11.0748	0.720759	0.997772	17.7479	-25.6652
NFASC.7179.69.3	Putamen	40	-4.29445	5.77801	0.457337	0.997772	7.03046	-15.6194
NFE2L1.11154.3.3	Putamen	19	2.43836	12.1819	0.841353	0.997772	26.3149	-21.4382
NFU1.7770.25.3	Putamen	21	9.58672	16.5829	0.563192	0.997772	42.0893	-22.9158
NGF.5801.72.3	Putamen	12	14.1047	14.7577	0.339198	0.997772	43.0298	-14.8204
NGFR.8374.5.3	Putamen	21	-6.03396	10.1658	0.552809	0.997772	13.891	-25.9589
NGFR.8949.3.3	Putamen	17	-1.36684	11.5195	0.905549	0.997772	21.2114	-23.9451
NGRN.7153.66.3	Putamen	23	8.20674	11.9558	0.492447	0.997772	31.6402	-15.2267
NHEJ1.11351.233.3	Putamen	18	-9.24006	13.7305	0.500973	0.997772	17.6717	-36.1519
NHLRC3.9087.8.3	Putamen	29	-4.29491	8.43486	0.610622	0.997772	12.2374	-20.8272
NHP2L1.13602.6.3	Putamen	24	3.36635	8.41497	0.689125	0.997772	19.8597	-13.127
NID1.3213.65.2	Putamen	15	-15.3342	13.7524	0.264842	0.997772	11.6205	-42.2888
NID2.3633.70.5	Putamen	28	-5.88366	7.65449	0.442098	0.997772	9.11914	-20.8864
NIPAL4.12864.9.3	Putamen	18	-14.953	13.3914	0.26416	0.997772	11.2941	-41.2001
NISCH.12738.43.3	Putamen	17	5.19585	11.8735	0.661677	0.997772	28.468	-18.0763
NLGN1.8052.115.3	Putamen	13	-9.14824	21.3038	0.667619	0.997772	32.6072	-50.9036
NLGN4X.5357.60.3	Putamen	17	-14.71	15.0137	0.327199	0.997772	14.7169	-44.1368
NLRP1.11661.11.3	Putamen	17	0.979973	13.5137	0.94219	0.997772	27.4668	-25.5069
NLRP10.12821.6.3	Putamen	24	-4.60115	13.2956	0.729293	0.997772	21.4581	-30.6605
NLRP4.12794.6.3	Putamen	21	-22.8442	11.9693	0.056319	0.892427	0.615712	-46.3041
NMB.9321.400.3	Putamen	21	16.1416	13.2034	0.221507	0.997772	42.0204	-9.73712
NME1.5909.51.3	Putamen	18	5.52966	12.1815	0.649873	0.997772	29.4054	-18.3461
NME2.4249.64.2	Putamen	21	-8.0542	10.9962	0.463894	0.997772	13.4984	-29.6068
NMES1.6406.3.3	Putamen	24	-9.03315	9.98436	0.365609	0.997772	10.5362	-28.6025
NMRAL1.13988.67.3	Putamen	23	-17.2737	11.8111	0.143606	0.993697	5.8761	-40.4234
NMT1.5196.7.3	Putamen	20	6.13317	11.6463	0.598457	0.997772	28.9599	-16.6935
NOG.5846.24.3	Putamen	23	-9.32685	11.1477	0.402782	0.997772	12.5226	-31.1763
NoneX.13230.174.3	Putamen	23	-6.73854	11.5358	0.559127	0.997772	15.8717	-29.3488
NoneX.13231.90.3	Putamen	18	-21.1388	12.4701	0.0900448	0.953603	3.30256	-45.5802
NOTCH1.5107.7.2	Putamen	23	-15.0207	10.9283	0.169295	0.997772	6.39881	-36.4401
NOTUM.8252.2.3	Putamen	26	-7.07822	13.0023	0.586178	0.997772	18.4063	-32.5627
NOV.2737.22.2	Putamen	30	-2.4133	6.22381	0.698199	0.997772	9.78536	-14.612
NOVA1.12557.18.3	Putamen	15	-7.77001	14.0934	0.581412	0.997772	19.853	-35.393
NPC2.6259.60.3	Putamen	41	-0.181698	6.544	0.977849	0.997772	12.6445	-13.0079
NPDC1.10424.31.3	Putamen	31	-18.9871	8.62068	0.0276294	0.858677	-2.09059	-35.8836
NPFF.5617.41.3	Putamen	25	15.6082	13.2507	0.238833	0.997772	41.5796	-10.3633
NPIPB3.9954.2.3	Putamen	23	-9.43028	12.3592	0.445455	0.997772	14.7938	-33.6544
NPLOC4.12993.21.3	Putamen	21	13.5464	12.1642	0.26544	0.997772	37.3883	-10.2955
NPPA.5443.62.2	Putamen	16	3.63258	11.4379	0.750795	0.997772	26.0509	-18.7858
NPPB.3723.1.2	Putamen	15	-8.92069	13.7808	0.517419	0.997772	18.0896	-35.931
NPPB.7655.11.3	Putamen	23	5.32129	12.6868	0.674897	0.997772	30.1873	-19.5448
NPS.6390.18.3	Putamen	23	10.8721	11.4855	0.343845	0.997772	33.3837	-11.6395
NPTX1.9256.78.3	Putamen	29	4.40083	8.92586	0.621983	0.997772	21.8955	-13.0939
NPTX2.6521.35.3	Putamen	25	-2.81166	7.36006	0.702449	0.997772	11.6141	-17.2374
NPW.9986.14.3	Putamen	25	-1.25409	7.43795	0.866106	0.997772	13.3243	-15.8325
NQO1.9837.60.3	Putamen	22	-7.40979	12.1784	0.542897	0.997772	16.4599	-31.2794
NQO2.9754.33.3	Putamen	21	0.346916	11.718	0.976382	0.997772	23.3143	-22.6204
NR1D1.5236.2.3	Putamen	41	3.76696	7.42964	0.612142	0.997772	18.329	-10.7951
NR1D2.12885.42.3	Putamen	21	10.412	14.1704	0.46248	0.997772	38.1859	-17.362
NR1H2.9016.12.3	Putamen	24	-5.28375	10.4504	0.613136	0.997772	15.199	-25.7665
NR3C1.2857.70.2	Putamen	22	-4.70744	11.4793	0.681746	0.997772	17.792	-27.2068
NR3C2.12931.16.3	Putamen	16	-4.00334	13.3814	0.764808	0.997772	22.2242	-30.2309
NR4A1.8089.173.3	Putamen	25	-24.3467	10.8583	0.0249469	0.858677	-3.06447	-45.6289
NR5A2.12444.39.3	Putamen	22	-20.2037	11.3923	0.0761525	0.952666	2.12511	-42.5326
NRAC.13464.8.3	Putamen	19	10.1729	12.4217	0.412805	0.997772	34.5194	-14.1735
NRBP1.12616.45.3	Putamen	23	3.87042	12.9031	0.764207	0.997772	29.1605	-21.4196
NRCAM.5109.24.3	Putamen	26	1.05626	10.4788	0.91971	0.997772	21.5948	-19.4823
NRG1.9178.30.3	Putamen	28	-4.27929	10.3369	0.678886	0.997772	15.981	-24.5395
NRG2.8060.7.3	Putamen	18	12.8959	13.3337	0.333459	0.997772	39.0299	-13.2381
NRG4.14139.16.3	Putamen	28	-0.890266	10.0036	0.929086	0.997772	18.7168	-20.4974
NRN1.8806.18.3	Putamen	22	5.6707	10.5229	0.589962	0.997772	26.2956	-14.9542
NRP1.3214.3.2	Putamen	20	-3.81734	10.9874	0.728269	0.997772	17.718	-25.3526
NRP2.6590.54.3	Putamen	20	-13.9774	12.3662	0.258354	0.997772	10.2604	-38.2153
NRSN1.11654.77.3	Putamen	24	-8.13203	9.65758	0.399768	0.997772	10.7968	-27.0609
NRXN1.5110.84.3	Putamen	21	1.86457	11.3626	0.869655	0.997772	24.1353	-20.4062
NRXN1.8971.9.3	Putamen	25	-0.564037	10.5044	0.957178	0.997772	20.0246	-21.1527
NRXN2.8876.51.3	Putamen	21	-2.87898	12.0627	0.811363	0.997772	20.7639	-26.5219
NRXN3.5111.15.3	Putamen	16	-14.9531	13.7621	0.27724	0.997772	12.0206	-41.9268
NRXN3.7093.20.3	Putamen	27	-1.15595	10.0889	0.908781	0.997772	18.6183	-20.9302
NRXN3.9799.3.3	Putamen	22	40.1168	11.4031	0.000434694	0.207147	62.4669	17.7668
NSDHL.8038.41.3	Putamen	22	-6.14119	12.1045	0.611911	0.997772	17.5836	-29.866
NSF.13992.12.3	Putamen	21	-6.578	15.4233	0.669744	0.997772	23.6516	-36.8076
NSG1.7802.53.3	Putamen	19	-5.48723	12.4435	0.659233	0.997772	18.902	-29.8765
NSG2.13409.9.3	Putamen	16	-12.9531	14.3122	0.365447	0.997772	15.0989	-41.005
NT5C.12560.9.3	Putamen	17	4.15299	13.578	0.759711	0.997772	30.766	-22.46
NT5E.6993.8.3	Putamen	16	-10.2013	15.6757	0.515194	0.997772	20.5231	-40.9257
NTF3.4145.58.2	Putamen	24	-2.29968	9.48482	0.808425	0.997772	16.2906	-20.8899
NTF4.4146.58.2	Putamen	22	-27.435	11.5956	0.0179821	0.783515	-4.70765	-50.1623
NTMT1.12454.105.3	Putamen	27	13.832	10.2212	0.17597	0.997772	33.8655	-6.20153
NTN1.6634.4.3	Putamen	24	4.90143	12.0617	0.684477	0.997772	28.5424	-18.7396
NTN1.6649.51.3	Putamen	24	-0.698958	9.6263	0.942117	0.997772	18.1686	-19.5665
NTN4.3327.27.1	Putamen	11	16.0405	15.5989	0.303804	0.997772	46.6142	-14.5333
NTNG1.5637.81.3	Putamen	13	2.5456	9.01558	0.777671	0.997772	20.2161	-15.1249
NTRK1.3477.63.2	Putamen	15	13.1216	14.4047	0.362333	0.997772	41.3547	-15.1115
NTRK2.4866.59.2	Putamen	22	11.0937	11.446	0.332432	0.997772	33.5278	-11.3404
NTRK3.2658.27.1	Putamen	20	-9.76913	10.4486	0.349801	0.997772	10.71	-30.2483
NTS.7857.22.3	Putamen	29	10.8051	9.70375	0.265494	0.997772	29.8245	-8.21422
NUDC.8887.21.3	Putamen	37	-0.971338	7.60862	0.898416	0.997772	13.9416	-15.8842
NUDT12.13947.371.3	Putamen	20	4.59855	12.9244	0.721987	0.997772	29.9303	-20.7332
NUDT16L1.12497.29.3	Putamen	28	13.9255	10.6248	0.189974	0.997772	34.7502	-6.89918
NUDT8.7872.5.3	Putamen	16	-20.1452	13.94	0.14842	0.997772	7.17721	-47.4675
NUDT9.9482.110.3	Putamen	25	8.13482	8.81127	0.355888	0.997772	25.4049	-9.13527
NUP210L.9606.4.3	Putamen	34	3.96581	6.64896	0.550871	0.997772	16.9978	-9.06615
NXF1.12453.161.3	Putamen	22	-4.31818	12.2469	0.724394	0.997772	19.6858	-28.3222
NXPH1.4562.1.2	Putamen	26	4.14768	9.31418	0.656097	0.997772	22.4035	-14.1081
NXPH3.6054.6.3	Putamen	21	9.40951	11.5103	0.413649	0.997772	31.9696	-13.1506
NXT1.9942.2.3	Putamen	18	5.02236	13.4158	0.708135	0.997772	31.3173	-21.2725
OAF.6414.8.3	Putamen	32	-2.70135	8.70333	0.756271	0.997772	14.3572	-19.7599
OAS1.10361.25.3	Putamen	28	-10.6159	9.65984	0.271782	0.997772	8.31742	-29.5491
OAZ1.9893.27.3	Putamen	36	-2.8923	9.33307	0.756639	0.997772	15.4005	-21.1851
OBP2A.6526.77.3	Putamen	19	12.6343	12.3645	0.306868	0.997772	36.8687	-11.6002
OBP2B.5680.54.3	Putamen	36	7.98489	6.19602	0.197498	0.997772	20.1291	-4.1593
OCIAD1.3635.76.4	Putamen	16	6.5032	13.0126	0.617244	0.997772	32.008	-19.0016
OCRL.10011.65.3	Putamen	29	1.63273	8.46769	0.847101	0.997772	18.2294	-14.9639
ODC1.13689.2.3	Putamen	19	-3.95497	12.3026	0.74785	0.997772	20.158	-28.068
OLA1.12659.13.3	Putamen	23	-10.9648	12.512	0.380847	0.997772	13.5588	-35.4883
OLFML3.8660.33.3	Putamen	18	4.47454	14.2453	0.75344	0.997772	32.3954	-23.4463
OLFML3.8660.5.3	Putamen	23	-11.3073	11.086	0.307746	0.997772	10.4213	-33.0359
OLR1.3636.37.4	Putamen	23	10.9659	11.3347	0.333316	0.997772	33.1819	-11.2502
OMD.5358.3.3	Putamen	19	3.35889	13.3281	0.80103	0.997772	29.482	-22.7643
OPALIN.7736.28.3	Putamen	22	-0.401167	12.2674	0.973912	0.997772	23.643	-24.4453
OPCML.3634.5.4	Putamen	16	-7.857	13.2978	0.554621	0.997772	18.2066	-33.9206
OPHN1.12591.27.3	Putamen	21	13.0273	12.5471	0.299145	0.997772	37.6197	-11.5651
ORC6L.12389.4.3	Putamen	23	0.999445	11.3511	0.929838	0.997772	23.2475	-21.2486
OSBPL11.12878.60.3	Putamen	25	12.4789	11.1374	0.26252	0.997772	34.3082	-9.35034
OSCAR.7116.31.3	Putamen	20	-15.7472	12.1727	0.195784	0.997772	8.11118	-39.6056
OSM.14063.17.3	Putamen	19	-16.5149	13.0549	0.20586	0.997772	9.07273	-42.1025
OSM.2693.20.3	Putamen	25	-28.7344	10.4433	0.00593283	0.543348	-8.26556	-49.2033
OSMR.10892.8.3	Putamen	24	2.78718	12.0213	0.816653	0.997772	26.349	-20.7747
OSTN.7265.32.3	Putamen	16	-6.76487	14.9382	0.650652	0.997772	22.514	-36.0438
OTUB2.12493.42.3	Putamen	20	5.81571	12.5923	0.644193	0.997772	30.4967	-18.8653
OXT.8257.71.3	Putamen	32	10.1043	9.66808	0.295969	0.997772	29.0537	-8.84516
P2RX6.7233.73.3	Putamen	23	5.96	11.484	0.603774	0.997772	28.4687	-16.5487
P4HA1.11645.9.3	Putamen	19	-1.1644	12.3258	0.924737	0.997772	22.9942	-25.323
P4HA2.11348.132.3	Putamen	14	15.6447	16.3455	0.338504	0.997772	47.6819	-16.3925
PABPC3.10447.18.3	Putamen	13	-13.816	14.4635	0.339461	0.997772	14.5324	-42.1644
PABPC4.12603.87.3	Putamen	22	15.7112	11.115	0.157505	0.997772	37.4967	-6.07419
PACAP.7780.34.3	Putamen	15	13.9397	13.5063	0.302028	0.997772	40.412	-12.5325
PAFAH1B2.2642.4.1	Putamen	11	-25.6074	17.2185	0.136961	0.993697	8.1408	-59.3556
PAICS.9841.197.3	Putamen	17	-12.9592	13.3096	0.33022	0.997772	13.1276	-39.046
PAIP1.12430.78.3	Putamen	20	18.9649	11.9752	0.113266	0.972296	42.4364	-4.50647
PAK3.3387.1.2	Putamen	17	-2.64506	13.1764	0.8409	0.997772	23.1807	-28.4708
PAK4.13719.19.3	Putamen	15	-3.19438	14.1893	0.821881	0.997772	24.6167	-31.0055
PAK7.3388.58.2	Putamen	28	-1.12733	10.7718	0.916649	0.997772	19.9854	-22.2401
PAM.5620.13.3	Putamen	35	-2.99362	6.3404	0.636819	0.997772	9.43356	-15.4208
PANK3.12658.72.3	Putamen	22	13.3616	12.4806	0.284354	0.997772	37.8235	-11.1003
PAPLN.11254.13.3	Putamen	21	14.3582	11.5783	0.214941	0.997772	37.0517	-8.33532
PAPOLG.8343.224.3	Putamen	15	25.3011	14.2742	0.0763102	0.952666	53.2785	-2.67629
PAPPA.4148.49.2	Putamen	23	-8.73744	13.5413	0.51877	0.997772	17.8036	-35.2785
PAPPA2.5756.66.3	Putamen	16	9.75409	14.9252	0.513414	0.997772	39.0075	-19.4993
PAPSS1.14007.22.3	Putamen	18	2.16127	13.9068	0.876498	0.997772	29.4186	-25.0961
PARK2.13013.41.3	Putamen	22	-17.1539	11.9854	0.152364	0.997772	6.33751	-40.6453
PARK7.5016.61.2	Putamen	15	-17.3963	11.5855	0.133211	0.993697	5.31129	-40.1039
PARK7.9845.33.3	Putamen	23	3.95169	11.3684	0.72814	0.997772	26.2338	-18.3305
PARP1.10534.40.3	Putamen	22	7.5115	11.6074	0.517548	0.997772	30.262	-15.239
PARP11.12882.7.3	Putamen	31	-0.286104	10.9166	0.979091	0.997772	21.1104	-21.6826
PARP16.7881.244.3	Putamen	25	-9.19429	6.78869	0.175624	0.997772	4.11154	-22.5001
PARVA.13434.172.3	Putamen	25	4.61804	11.3882	0.685101	0.997772	26.9388	-17.7027
PATE1.8386.11.3	Putamen	19	-0.706624	12.626	0.955369	0.997772	24.0404	-25.4537
PATE4.8065.245.3	Putamen	37	-1.43846	7.1234	0.839968	0.997772	12.5234	-15.4003
PAX4.12398.15.3	Putamen	15	-8.90605	17.5106	0.611027	0.997772	25.4148	-43.2269
PAXIP1.12894.3.3	Putamen	32	8.45047	9.41483	0.369414	0.997772	26.9035	-10.0026
PC.13990.1.3	Putamen	17	-6.35287	13.448	0.63664	0.997772	20.0052	-32.711
PCBD1.11313.100.3	Putamen	16	19.8683	13.4816	0.140552	0.993697	46.2921	-6.55558
PCBD2.6899.37.3	Putamen	26	5.01319	10.7591	0.641251	0.997772	26.1009	-16.0746
PCBP1.11458.30.3	Putamen	20	9.44101	11.5716	0.414571	0.997772	32.1214	-13.2394
PCDH10.8780.2.3	Putamen	30	-0.527334	4.59651	0.908663	0.997772	8.48182	-9.53649
PCDH10.9018.38.3	Putamen	20	8.56128	11.8446	0.469803	0.997772	31.7767	-14.6542
PCDH15.14228.1.3	Putamen	22	-28.9087	13.571	0.0331567	0.858677	-2.30952	-55.508
PCDH9.10558.26.3	Putamen	17	20.8499	14.0803	0.138664	0.993697	48.4473	-6.74752
PCDHA4.10533.1.3	Putamen	18	-9.02861	12.6661	0.47596	0.997772	15.797	-33.8542
PCDHA4.7157.22.3	Putamen	16	9.73451	13.8222	0.481268	0.997772	36.8261	-17.3571
PCDHA7.8758.2.3	Putamen	26	26.5731	8.58549	0.00196734	0.401958	43.4007	9.74555
PCDHAC2.9361.7.3	Putamen	20	-1.56201	12.8616	0.903336	0.997772	23.6466	-26.7707
PCDHB1.9941.70.3	Putamen	17	-10.4829	14.2376	0.46156	0.997772	17.4228	-38.3886
PCDHB10.9963.19.3	Putamen	27	5.7121	12.7692	0.654633	0.997772	30.7397	-19.3155
PCDHB2.10748.216.3	Putamen	13	3.86198	14.5896	0.791235	0.997772	32.4577	-24.7337
PCDHB4.10522.167.3	Putamen	25	-11.9624	8.97464	0.182562	0.997772	5.62792	-29.5527
PCDHGA8.11259.71.3	Putamen	14	-15.9592	14.395	0.267575	0.997772	12.255	-44.1733
PCDHGC5.7983.1.3	Putamen	25	-4.28344	10.6784	0.688324	0.997772	16.6462	-25.2131
PCNA.2915.6.2	Putamen	19	-14.2681	12.8124	0.265445	0.997772	10.8442	-39.3804
PCOLCE.11237.49.3	Putamen	23	-11.5942	10.8643	0.285892	0.997772	9.69993	-32.8882
PCOLCE2.6081.52.3	Putamen	26	6.18366	8.08837	0.444562	0.997772	22.0369	-9.66955
PCSK1.13388.57.3	Putamen	45	-2.24502	4.47442	0.615847	0.997772	6.52484	-11.0149
PCSK7.4459.68.2	Putamen	22	0.978565	11.2184	0.93049	0.997772	22.9667	-21.0096
PCYOX1L.5599.88.3	Putamen	23	4.63208	10.4117	0.656398	0.997772	25.039	-15.7749
PDCD1.9227.15.3	Putamen	21	-2.5075	10.9393	0.818699	0.997772	18.9336	-23.9486
PDCD1LG2.3004.67.2	Putamen	33	2.66166	7.70943	0.729909	0.997772	17.7721	-12.4488
PDCD5.12517.52.3	Putamen	40	2.72242	6.82315	0.689895	0.997772	16.0958	-10.651
PDCL2.14192.31.3	Putamen	22	14.7004	11.9869	0.220059	0.997772	38.1947	-8.79392
PDE1A.5253.1.1	Putamen	14	-20.7373	13.8599	0.134598	0.993697	6.42801	-47.9027
PDE2A.5246.64.3	Putamen	21	-4.47398	12.1164	0.711941	0.997772	19.2742	-28.2221
PDE3A.5254.69.3	Putamen	25	3.64746	10.7063	0.733341	0.997772	24.6318	-17.3368
PDE4D.5255.22.3	Putamen	37	9.14996	7.8061	0.241135	0.997772	24.4499	-6.14999
PDE6D.13491.40.3	Putamen	16	-13.4754	12.4164	0.27779	0.997772	10.8606	-37.8115
PDE7A.5178.5.3	Putamen	29	-4.78368	10.4765	0.647952	0.997772	15.7503	-25.3177
PDE9A.5201.50.4	Putamen	24	-7.19796	14.0558	0.608581	0.997772	20.3513	-34.7472
PDGFA.4499.21.1	Putamen	20	0.585238	11.5093	0.959446	0.997772	23.1436	-21.9731
PDGFB.4149.8.2	Putamen	25	0.344475	10.4661	0.973744	0.997772	20.8581	-20.1691
PDGFC.3828.54.2	Putamen	16	-1.42496	13.6832	0.917058	0.997772	25.3941	-28.244
PDGFD.9341.1.3	Putamen	25	5.14548	9.20361	0.576112	0.997772	23.1846	-12.8936
PDGFRA.10366.11.3	Putamen	25	3.645	8.56321	0.670357	0.997772	20.4289	-13.1389
PDGFRB.3459.49.2	Putamen	43	10.0556	4.25582	0.018138	0.783515	18.397	1.71419
PDGFRL.9713.67.3	Putamen	59	-0.76698	4.28978	0.858101	0.997772	7.64098	-9.17494
PDIA3.7832.181.3	Putamen	29	0.553892	10.1068	0.956294	0.997772	20.3631	-19.2553
PDIA5.5593.11.3	Putamen	32	-14.456	7.24374	0.0459722	0.869968	-0.258227	-28.6537
PDILT.7092.7.3	Putamen	21	16.1764	14.0486	0.249541	0.997772	43.7116	-11.3588
PDK1.5227.60.3	Putamen	26	2.1775	7.65042	0.775931	0.997772	17.1723	-12.8173
PDK2.12651.21.3	Putamen	12	0.225169	20.9366	0.991419	0.997772	41.261	-40.8106
PDLIM4.12387.7.3	Putamen	11	26.4882	17.6197	0.132753	0.993697	61.0228	-8.04634
PDRG1.12593.33.3	Putamen	15	-15.4632	17.2651	0.370446	0.997772	18.3763	-49.3027
PDXK.11098.1.3	Putamen	26	-10.6725	9.37404	0.254906	0.997772	7.70063	-29.0456
PDXP.3897.61.1	Putamen	19	-13.9489	12.145	0.250752	0.997772	9.85537	-37.7531
PDZD11.6219.14.3	Putamen	15	18.5198	13.9479	0.184249	0.997772	45.8576	-8.81806
PDZK1IP1.8260.13.3	Putamen	29	-14.4638	9.90559	0.144246	0.993697	4.9512	-33.8787
PEAR1.8275.31.3	Putamen	32	7.09209	9.54195	0.457328	0.997772	25.7943	-11.6101
PEAR1.8892.14.3	Putamen	20	-17.6549	13.5221	0.191676	0.997772	8.84835	-44.1582
PECAM1.2695.25.1	Putamen	17	-9.52679	13.5938	0.483417	0.997772	17.1171	-36.1706
PELI2.12702.13.3	Putamen	21	-9.66767	11.9376	0.418027	0.997772	13.7301	-33.0654
PENK.9076.25.3	Putamen	34	-20.5867	6.50582	0.00155431	0.388473	-7.83526	-33.3381
PES1.4267.81.3	Putamen	15	-4.88151	14.3854	0.734355	0.997772	23.3139	-33.0769
PEX14.8300.82.3	Putamen	21	0.39913	12.2103	0.973923	0.997772	24.3313	-23.533
PEX5.5915.58.3	Putamen	24	-20.585	11.6624	0.0775499	0.952666	2.2732	-43.4433
PF4V1.5663.18.3	Putamen	26	-21.826	8.37831	0.00918578	0.624454	-5.40453	-38.2475
PFDN5.4271.75.2	Putamen	22	7.25703	11.7794	0.537842	0.997772	30.3446	-15.8305
PFN2.13054.87.3	Putamen	27	-8.76864	11.5186	0.446503	0.997772	13.8079	-31.3452
PGF.3078.1.2	Putamen	24	-1.62468	12.237	0.894377	0.997772	22.3598	-25.6092
PGK1.5020.50.1	Putamen	21	7.55983	13.1517	0.565414	0.997772	33.3371	-18.2175
PGK2.13936.24.3	Putamen	22	-14.2959	12.7606	0.262578	0.997772	10.7148	-39.3066
PGLYRP1.3329.14.2	Putamen	30	-4.26263	9.59567	0.656881	0.997772	14.5449	-23.0701
PGM1.9173.21.3	Putamen	22	13.1102	10.368	0.206052	0.997772	33.4314	-7.21095
PGRMC1.7863.50.3	Putamen	16	12.3211	13.3941	0.35763	0.997772	38.5736	-13.9314
PGRMC2.10506.53.3	Putamen	19	0.35801	12.3348	0.976845	0.997772	24.5343	-23.8183
PGRMC2.10631.9.3	Putamen	29	-8.82418	10.4214	0.397143	0.997772	11.6018	-29.2501
PGRMC2.8681.93.3	Putamen	19	-9.99999	12.29	0.415835	0.997772	14.0884	-34.0884
PHF3.11544.39.3	Putamen	19	-0.136753	12.9869	0.991598	0.997772	25.3177	-25.5912
PI15.5745.64.3	Putamen	17	1.08808	11.4924	0.924571	0.997772	23.6133	-21.4371
PI3.4982.54.1	Putamen	25	13.2805	9.33118	0.154667	0.997772	31.5696	-5.00863
PIANP.14114.18.3	Putamen	16	-2.19969	13.4332	0.869928	0.997772	24.1293	-28.5287
PIANP.9599.6.3	Putamen	20	7.46148	12.7013	0.556896	0.997772	32.3561	-17.4331
PIGR.3216.2.2	Putamen	20	8.62771	13.8401	0.533031	0.997772	35.7543	-18.4989
PIK3C2A.14028.22.3	Putamen	21	13.0559	10.8771	0.230018	0.997772	34.3749	-8.26319
PIK3CA.PIK3R1.3390.72.2	Putamen	19	-2.31006	14.9767	0.877417	0.997772	27.0442	-31.6643
PIK3CG.3391.10.2	Putamen	21	4.58804	10.9742	0.675892	0.997772	26.0975	-16.9214
PILRA.8683.119.3	Putamen	22	3.34817	15.2653	0.826391	0.997772	33.2681	-26.5717
PILRA.8825.4.3	Putamen	21	-3.52205	12.1663	0.772205	0.997772	20.3239	-27.3679
PIM1.5359.65.3	Putamen	17	9.81038	11.9131	0.410228	0.997772	33.1601	-13.5394
PIN4.12718.43.3	Putamen	23	7.55122	8.97017	0.399892	0.997772	25.1328	-10.0303
PIP4K2A.12697.30.3	Putamen	11	-7.60325	15.7366	0.628984	0.997772	23.2404	-38.4469
PIR.13634.209.3	Putamen	24	-6.65155	6.55784	0.310445	0.997772	6.20182	-19.5049
PITPNA.9934.29.3	Putamen	24	0.872774	11.228	0.938041	0.997772	22.8796	-21.134
PITPNB.12484.67.3	Putamen	16	-0.90908	13.454	0.946128	0.997772	25.4607	-27.2789
PIWIL1.12793.4.3	Putamen	16	-5.94995	13.3965	0.656939	0.997772	20.3071	-32.207
PKD2.13745.10.3	Putamen	20	-9.8305	12.2099	0.420747	0.997772	14.1009	-33.7619
PKLR.11203.97.3	Putamen	22	-18.1626	11.6816	0.119992	0.978641	4.73329	-41.0585
PLA2G10.2949.6.2	Putamen	25	-13.3172	11.8744	0.262074	0.997772	9.95665	-36.591
PLA2G12B.9380.2.3	Putamen	31	23.8276	8.45922	0.00485108	0.543348	40.4077	7.24752
PLA2G16.7865.126.3	Putamen	19	2.53885	11.9356	0.831551	0.997772	25.9326	-20.8549
PLA2G2A.2692.74.2	Putamen	38	4.47609	4.85453	0.356506	0.997772	13.991	-5.03879
PLA2G2C.8850.5.3	Putamen	20	5.62445	12.034	0.640229	0.997772	29.2112	-17.9623
PLA2G2E.13670.81.3	Putamen	18	-29.5256	13.4828	0.028533	0.858677	-3.0994	-55.9518
PLA2G2E.2447.7.4	Putamen	18	-4.38935	13.5321	0.745661	0.997772	22.1336	-30.9123
PLA2G5.2449.1.4	Putamen	30	2.72442	11.0148	0.804644	0.997772	24.3134	-18.8646
PLA2R1.10916.44.3	Putamen	68	-8.26705	4.19794	0.0489171	0.877567	-0.0390981	-16.495
PLAU.4158.54.2	Putamen	24	26.7056	10.2273	0.00902204	0.624454	46.751	6.66018
PLAUR.2652.15.1	Putamen	14	-6.91985	17.1703	0.686938	0.997772	26.7339	-40.5736
PLBD1.6315.58.3	Putamen	14	-9.47445	19.0242	0.61847	0.997772	27.813	-46.7619
PLBD2.6536.54.3	Putamen	20	-15.7118	12.2652	0.200189	0.997772	8.32789	-39.7516
PLCG1.4563.61.2	Putamen	17	-3.97737	12.7037	0.754215	0.997772	20.922	-28.8767
PLD3.10948.14.3	Putamen	16	20.3297	13.8072	0.140913	0.993697	47.3918	-6.73239
PLD5.8081.55.3	Putamen	13	-3.0202	15.3241	0.843759	0.997772	27.0151	-33.0555
PLEKHA1.12459.13.3	Putamen	20	11.2466	12.5382	0.369728	0.997772	35.8214	-13.3283
PLEKHA7.12731.12.3	Putamen	21	2.65102	11.4613	0.817081	0.997772	25.1152	-19.8132
PLG.3710.49.2	Putamen	41	8.78339	7.43881	0.237701	0.997772	23.3635	-5.79668
PLG.4150.75.2	Putamen	24	-8.98665	10.887	0.409118	0.997772	12.3519	-30.3252
PLK1.3394.81.2	Putamen	24	-4.5026	10.8836	0.679091	0.997772	16.8293	-25.8345
PLOD2.6923.1.3	Putamen	17	-3.13412	12.9062	0.80813	0.997772	22.162	-28.4302
PLOD3.10612.18.3	Putamen	20	-13.712	12.7038	0.280427	0.997772	11.1874	-38.6114
PLS1.12737.12.3	Putamen	18	8.73061	12.8756	0.497725	0.997772	33.9668	-16.5056
PLXNA1.9005.16.3	Putamen	18	-4.96498	11.858	0.675433	0.997772	18.2767	-28.2067
PLXNB2.9216.100.3	Putamen	36	-2.40775	8.4236	0.775006	0.997772	14.1025	-18.918
PLXNC1.4564.2.2	Putamen	36	-5.23332	7.05015	0.457906	0.997772	8.58497	-19.0516
PMEL.6472.40.3	Putamen	22	3.5304	11.4311	0.757442	0.997772	25.9354	-18.8746
PMEPA1.6936.7.3	Putamen	37	8.6866	8.12484	0.285006	0.997772	24.6113	-7.23809
PMS2.11312.40.3	Putamen	15	-16.5659	14.3085	0.246959	0.997772	11.4787	-44.6105
PMVK.12450.42.3	Putamen	33	11.9047	11.0402	0.280897	0.997772	33.5435	-9.73408
PNKP.13657.2.3	Putamen	12	-15.3967	14.8185	0.298796	0.997772	13.6476	-44.4409
PNLIPRP1.6627.25.3	Putamen	27	-1.68736	10.5316	0.872709	0.997772	18.9546	-22.3293
PNP.10039.32.3	Putamen	16	9.21876	13.0657	0.480457	0.997772	34.8276	-16.3901
PODXL.8792.17.3	Putamen	18	4.58853	12.6426	0.716649	0.997772	29.3681	-20.191
POFUT1.5634.39.3	Putamen	18	24.9295	11.6931	0.0330086	0.858677	47.848	2.01097
POFUT2.6042.52.3	Putamen	38	3.34382	8.47851	0.693295	0.997772	19.9617	-13.2741
POGLUT1.6467.65.3	Putamen	24	9.21763	11.1328	0.407688	0.997772	31.038	-12.6027
POLH.10022.207.3	Putamen	15	-2.19166	13.6594	0.872526	0.997772	24.5808	-28.9642
POLI.13536.56.3	Putamen	20	12.0223	11.8099	0.308685	0.997772	35.1698	-11.1251
POLM.12851.5.3	Putamen	22	22.5815	14.8879	0.129326	0.993697	51.7619	-6.59883
POLR1C.12939.1.3	Putamen	33	-5.36422	9.0649	0.554013	0.997772	12.403	-23.1314
POMC.2558.51.3	Putamen	31	0.76782	8.42417	0.927377	0.997772	17.2792	-15.7435
POMC.4890.10.1	Putamen	20	8.45121	15.1798	0.577705	0.997772	38.2037	-21.3013
POMC.9204.33.3	Putamen	19	-1.15783	12.3665	0.925406	0.997772	23.0805	-25.3962
POMGNT1.8253.2.3	Putamen	16	0.789291	13.4081	0.953058	0.997772	27.0692	-25.4907
POMGNT2.6359.50.3	Putamen	33	4.60169	8.38517	0.58315	0.997772	21.0366	-11.8332
POR.2731.29.2	Putamen	23	-0.0389032	11.6916	0.997345	0.998775	22.8766	-22.9544
POSTN.3457.57.1	Putamen	16	-11.7873	13.4806	0.381906	0.997772	14.6347	-38.2094
POSTN.6645.53.3	Putamen	20	-9.46631	11.7103	0.418874	0.997772	13.4858	-32.4184
POSTN.6650.20.3	Putamen	14	-10.8001	13.6423	0.428555	0.997772	15.9387	-37.539
POU2F1.11715.1.3	Putamen	19	-18.8741	13.0906	0.149357	0.997772	6.78347	-44.5317
PPAPDC1A.13548.53.3	Putamen	20	-8.40194	12.9421	0.516214	0.997772	16.9646	-33.7685
PPARA.12954.71.3	Putamen	27	0.697057	12.5212	0.955605	0.997772	25.2387	-23.8445
PPBP.2790.54.2	Putamen	28	4.82198	10.5781	0.648502	0.997772	25.5551	-15.9112
PPCDC.13996.16.3	Putamen	14	8.53368	15.1727	0.573818	0.997772	38.2721	-21.2047
PPIA.5247.17.4	Putamen	23	-1.19875	11.0447	0.91357	0.997772	20.4489	-22.8464
PPIB.4718.5.2	Putamen	27	-4.06938	10.4688	0.697486	0.997772	16.4494	-24.5882
PPIE.5238.26.3	Putamen	22	6.9757	10.3934	0.502114	0.997772	27.3467	-13.3953
PPIH.12449.16.3	Putamen	22	7.33876	9.94485	0.460547	0.997772	26.8307	-12.1531
PPIL1.9884.8.3	Putamen	15	1.21719	11.7328	0.917374	0.997772	24.2134	-21.779
PPIL2.14314.6.3	Putamen	18	-16.1533	11.8256	0.171951	0.997772	7.02488	-39.3315
PPM1A.12619.14.3	Putamen	8	-5.95183	19.2536	0.757223	0.997772	31.7851	-43.6888
PPM1L.7187.3.3	Putamen	22	-25.6048	11.7574	0.029424	0.858677	-2.56028	-48.6493
PPP1R3B.12768.3.3	Putamen	14	13.0019	15.1506	0.390795	0.997772	42.6972	-16.6933
PPP2R1A.12621.55.3	Putamen	23	-16.5179	14.4468	0.252889	0.997772	11.7978	-44.8336
PPP2R3A.13665.35.3	Putamen	19	-8.52245	11.1125	0.443125	0.997772	13.258	-30.3029
PPP3R1.3657.74.3	Putamen	18	-5.89567	12.5245	0.637834	0.997772	18.6524	-30.4437
PPT1.9244.27.3	Putamen	28	7.19079	7.38949	0.330499	0.997772	21.6742	-7.29261
PPY.4588.1.2	Putamen	32	-0.298741	9.63556	0.975266	0.997772	18.587	-19.1844
PQLC2L.7939.1.3	Putamen	12	-3.51952	16.2437	0.828465	0.997772	28.3181	-35.3571
PRB4.12590.67.3	Putamen	24	13.0505	11.3934	0.252026	0.997772	35.3815	-9.28057
PRC1.11591.43.3	Putamen	18	-14.3538	12.9245	0.266744	0.997772	10.9782	-39.6858
PRCP.5722.78.3	Putamen	30	-21.5306	10.4845	0.0400176	0.858677	-0.98101	-42.0803
PRDM1.14197.2.3	Putamen	56	-4.08301	5.15772	0.428575	0.997772	6.02611	-14.1921
PRDM4.12779.30.3	Putamen	20	16.0755	11.8421	0.174625	0.997772	39.286	-7.13498
PRDX1.3855.56.1	Putamen	13	-25.7013	20.4603	0.20906	0.997772	14.4009	-65.8035
PRDX4.7789.182.3	Putamen	22	4.03574	11.9023	0.734555	0.997772	27.3642	-19.2927
PRELP.5675.6.3	Putamen	61	3.92288	4.68488	0.402396	0.997772	13.1052	-5.25948
PRG3.9015.1.3	Putamen	23	-9.17962	11.8538	0.438691	0.997772	14.0538	-32.413
PRH1.10502.15.3	Putamen	17	-4.86847	14.1224	0.730295	0.997772	22.8115	-32.5484
PRIM1.13591.31.3	Putamen	19	1.91769	12.7423	0.880372	0.997772	26.8926	-23.0572
PRKAA1.PRKAB1.PRKAG1.5183.53.3	Putamen	16	12.1221	13.2793	0.361318	0.997772	38.1495	-13.9053
PRKAA2.PRKAB2.PRKAG1.5245.40.5	Putamen	14	-19.469	13.9979	0.164271	0.997772	7.96687	-46.9048
PRKACA.3466.8.2	Putamen	22	1.20899	11.2911	0.914729	0.997772	23.3395	-20.9215
PRKAR1B.12479.50.3	Putamen	26	6.39586	12.3433	0.604345	0.997772	30.5888	-17.7971
PRKCA.2644.11.2	Putamen	21	14.755	12.68	0.244567	0.997772	39.6079	-10.0978
PRKCB.5475.10.3	Putamen	21	0.637317	11.8949	0.957271	0.997772	23.9513	-22.6767
PRKCI.3379.29.1	Putamen	17	0.0841643	15.5626	0.995685	0.997772	30.5869	-30.4185
PRKCSH.5687.5.3	Putamen	38	7.13021	9.55033	0.455309	0.997772	25.8489	-11.5884
PRKCZ.2645.54.1	Putamen	22	17.7514	11.2615	0.114958	0.972296	39.8238	-4.32109
PRKG1.13067.5.3	Putamen	20	0.103405	11.3195	0.992711	0.997772	22.2896	-22.0828
PRL.2585.2.5	Putamen	31	-13.1243	9.79911	0.18046	0.997772	6.08192	-32.3306
PRLH.6543.182.3	Putamen	30	-9.69387	9.86815	0.325933	0.997772	9.64771	-29.0355
PRLR.5114.65.3	Putamen	12	18.6387	16.5367	0.259696	0.997772	51.0508	-13.7733
PRMT3.12696.166.3	Putamen	19	2.44471	13.3745	0.854964	0.997772	28.6588	-23.7694
PRNP.6545.58.3	Putamen	18	-17.9215	14.122	0.204424	0.997772	9.75763	-45.6006
PROC.3758.63.3	Putamen	21	13.0379	11.5844	0.26039	0.997772	35.7433	-9.66752
PROC.3758.68.3	Putamen	19	-10.6147	12.9005	0.410614	0.997772	14.6703	-35.8998
PROK1.2247.20.11	Putamen	17	-19.0765	17.8593	0.285449	0.997772	15.9276	-54.0806
PROL1.6530.63.3	Putamen	21	-4.54409	13.5157	0.736713	0.997772	21.9466	-31.0348
PRPF6.9581.4.3	Putamen	25	2.26659	10.9885	0.83658	0.997772	23.804	-19.2708
PRPSAP1.9478.69.3	Putamen	22	-1.33352	15.0123	0.929218	0.997772	28.0906	-30.7576
PRR16.10621.26.3	Putamen	20	-6.13027	12.1206	0.613018	0.997772	17.6262	-29.8867
PRRG1.8306.54.3	Putamen	18	6.65628	13.5438	0.623098	0.997772	33.2021	-19.8895
PRRG1.9008.6.3	Putamen	18	-3.01379	11.9257	0.800489	0.997772	20.3606	-26.3882
PRRG4.9579.59.3	Putamen	20	2.13189	12.0891	0.860021	0.997772	25.8266	-21.5628
PRSS1.3049.61.2	Putamen	27	14.8627	10.026	0.138229	0.993697	34.5137	-4.78824
PRSS2.5034.79.1	Putamen	36	-16.4689	9.22167	0.0741175	0.952666	1.60561	-34.5433
PRSS22.4534.10.2	Putamen	18	-5.0083	10.7594	0.641587	0.997772	16.0802	-26.0968
PRSS3.3479.71.2	Putamen	28	-6.08879	9.54708	0.523627	0.997772	12.6235	-24.8011
PRSS37.5653.23.3	Putamen	17	0.488997	13.5862	0.971289	0.997772	27.1179	-26.1399
PRTN3.13720.95.3	Putamen	36	20.7243	9.76504	0.0338126	0.858677	39.8638	1.58486
PRTN3.3514.49.2	Putamen	26	13.7202	9.92233	0.16674	0.997772	33.1679	-5.72761
PSAPL1.8814.33.3	Putamen	23	1.19336	7.49709	0.87353	0.997772	15.8877	-13.5009
PSD.13055.53.3	Putamen	27	-22.3275	7.55235	0.00311283	0.401958	-7.52493	-37.1301
PSD2.9118.7.3	Putamen	32	-7.3256	7.39039	0.321572	0.997772	7.15958	-21.8108
PSG11.7846.44.3	Putamen	13	-12.4973	15.2111	0.411309	0.997772	17.3164	-42.3111
PSG2.6405.74.3	Putamen	18	-2.20551	14.9097	0.882402	0.997772	27.0175	-31.4285
PSG3.6444.15.3	Putamen	28	2.38731	6.13248	0.697062	0.997772	14.407	-9.63235
PSG4.5649.83.3	Putamen	29	-0.810233	6.27377	0.897242	0.997772	11.4864	-13.1068
PSG5.9314.9.3	Putamen	32	10.8514	11.492	0.345036	0.997772	33.3757	-11.6728
PSG6.6456.17.3	Putamen	27	13.3343	10.3026	0.195572	0.997772	33.5273	-6.85871
PSG7.5651.50.3	Putamen	26	-7.90067	12.5295	0.528323	0.997772	16.6571	-32.4584
PSG8.6238.55.3	Putamen	20	7.40714	12.2584	0.545677	0.997772	31.4336	-16.6193
PSG9.9335.28.3	Putamen	26	-4.04738	11.0645	0.714514	0.997772	17.6389	-25.7337
PSMA1.3859.50.2	Putamen	18	13.6069	13.0975	0.298857	0.997772	39.278	-12.0643
PSMA1.7880.9.3	Putamen	30	-8.24229	9.29467	0.3752	0.997772	9.97526	-26.4598
PSMA2.4280.47.2	Putamen	7	14.6617	25.6548	0.567661	0.997772	64.945	-35.6217
PSMA4.14099.20.3	Putamen	25	5.39569	11.0883	0.626534	0.997772	27.1287	-16.3374
PSMA6.3860.7.2	Putamen	15	5.91472	13.7739	0.667622	0.997772	32.9116	-21.0822
PSMB5.12580.7.3	Putamen	22	-0.38679	11.7815	0.97381	0.997772	22.7049	-23.4784
PSMD1.8824.2.3	Putamen	17	2.12236	14.7085	0.885268	0.997772	30.9511	-26.7064
PSMD11.13572.43.3	Putamen	25	-4.85964	11.1357	0.662546	0.997772	16.9664	-26.6856
PSMD4.13568.30.3	Putamen	19	-0.340038	12.9592	0.979067	0.997772	25.06	-25.7401
PSMD5.10716.35.3	Putamen	23	8.00561	10.6357	0.451622	0.997772	28.8515	-12.8403
PSMD7.3898.5.2	Putamen	19	-5.66137	13.8135	0.681921	0.997772	21.4131	-32.7358
PSME1.5918.5.3	Putamen	30	-0.668329	7.34327	0.927483	0.997772	13.7245	-15.0611
PSME3.5204.13.3	Putamen	20	-10.8246	12.459	0.384945	0.997772	13.595	-35.2442
PSMG3.12729.12.3	Putamen	19	-14.0325	14.9427	0.347686	0.997772	15.2552	-43.3201
PSPN.2696.87.2	Putamen	16	-5.20903	14.0764	0.711342	0.997772	22.3807	-32.7988
PTCHD3.13517.3.3	Putamen	15	-20.423	14.7929	0.167402	0.997772	8.57102	-49.4171
PTEN.3831.21.1	Putamen	27	-10.9652	10.2595	0.285167	0.997772	9.14341	-31.0737
PTGDS.10514.5.3	Putamen	30	-4.84561	9.5699	0.612619	0.997772	13.9114	-23.6026
PTGFRN.12727.7.3	Putamen	40	1.27139	5.76978	0.825597	0.997772	12.5802	-10.0374
PTGR1.13543.7.3	Putamen	32	14.8651	7.45146	0.0460508	0.869968	29.47	0.260259
PTH.5954.62.3	Putamen	18	11.9024	12.3884	0.336667	0.997772	36.1836	-12.3788
PTH1R.13470.43.3	Putamen	10	5.98828	18.3402	0.744037	0.997772	41.935	-29.9585
PTH2.7257.18.3	Putamen	27	-20.0352	11.5966	0.0840458	0.95326	2.69414	-42.7645
PTHLH.2962.50.2	Putamen	23	-17.1132	9.6964	0.0775804	0.952666	1.89176	-36.1181
PTK2B.8918.64.3	Putamen	14	-18.5294	15.4703	0.231017	0.997772	11.7924	-48.8512
PTK6.3832.51.1	Putamen	17	1.87944	11.968	0.875214	0.997772	25.3367	-21.5778
PTN.3045.72.2	Putamen	17	-7.17684	11.8042	0.543195	0.997772	15.9595	-30.3131
PTP4A2.11699.16.3	Putamen	24	-12.9425	11.3572	0.25446	0.997772	9.31764	-35.2025
PTPN1.3005.5.2	Putamen	20	-19.8847	11.2875	0.0781255	0.95326	2.23867	-42.0082
PTPN11.3397.7.4	Putamen	20	-1.5333	11.9702	0.898075	0.997772	21.9283	-24.9949
PTPN2.3401.8.2	Putamen	24	-16.3017	11.5301	0.15741	0.997772	6.29733	-38.9007
PTPN4.14254.27.3	Putamen	26	-5.76589	12.7988	0.65235	0.997772	19.3199	-30.8516
PTPN7.14688.6.3	Putamen	16	11.4177	11.7602	0.331607	0.997772	34.4676	-11.6322
PTPN9.12633.3.3	Putamen	24	-23.5905	10.9584	0.0313405	0.858677	-2.11193	-45.069
PTPRD.9296.15.3	Putamen	17	18.7189	16.4799	0.256015	0.997772	51.0196	-13.5818
PTPRH.11222.62.3	Putamen	24	-4.50426	10.8229	0.67728	0.997772	16.7087	-25.7172
PTPRH.11988.24.3	Putamen	16	-16.2958	17.577	0.353869	0.997772	18.155	-50.7466
PTPRJ.8250.2.3	Putamen	14	6.11983	14.1295	0.664925	0.997772	33.8137	-21.5741
PTPRR.6361.49.3	Putamen	18	-2.41322	13.0533	0.853328	0.997772	23.1713	-27.9977
PTPRS.6049.64.3	Putamen	23	-0.77257	11.5698	0.946761	0.997772	21.9043	-23.4494
PTPRU.8337.65.3	Putamen	23	21.3398	12.0454	0.0764584	0.952666	44.9488	-2.26917
PTS.12014.19.3	Putamen	17	13.7957	17.7087	0.43596	0.997772	48.5047	-20.9134
PTX3.6447.73.3	Putamen	24	-14.2331	11.4302	0.213053	0.997772	8.17016	-36.6363
PUF60.10575.31.3	Putamen	29	-6.15586	8.53664	0.470842	0.997772	10.576	-22.8877
PURA.12537.88.3	Putamen	20	-30.2142	11.7866	0.010364	0.624454	-7.11253	-53.3159
PUS1.11201.19.3	Putamen	17	2.77565	12.7684	0.827909	0.997772	27.8018	-22.2505
PVR.8064.125.3	Putamen	14	-16.2186	19.281	0.400254	0.997772	21.5722	-54.0093
PVRIG.6464.40.3	Putamen	22	4.44411	11.7561	0.705412	0.997772	27.4861	-18.5978
PVRL2.6245.4.3	Putamen	19	14.7291	13.8696	0.288252	0.997772	41.9135	-12.4554
PVRL3.13557.3.3	Putamen	16	-17.7734	13.1428	0.176269	0.997772	7.98648	-43.5333
PVRL4.5734.13.3	Putamen	18	-9.19278	13.9176	0.508924	0.997772	18.0858	-36.4713
PXDNL.11324.3.3	Putamen	18	2.22477	13.0275	0.8644	0.997772	27.7586	-23.309
PYDC1.12835.101.3	Putamen	23	12.1952	11.2122	0.27674	0.997772	34.171	-9.78068
PYGL.11441.11.3	Putamen	33	6.49059	8.78243	0.459882	0.997772	23.7042	-10.723
PYY.3727.35.1	Putamen	27	-2.05826	10.2538	0.840908	0.997772	18.0392	-22.1557
QDPR.11257.1.3	Putamen	26	-1.17643	8.37143	0.888242	0.997772	15.2316	-17.5844
QPCT.7849.3.3	Putamen	29	-9.77549	10.0943	0.332835	0.997772	10.0093	-29.5603
QPCTL.8866.53.3	Putamen	25	22.2812	10.382	0.0318615	0.858677	42.6299	1.93255
QRFP.6463.59.3	Putamen	14	3.64613	15.5994	0.81519	0.997772	34.2209	-26.9286
QSOX1.6070.11.3	Putamen	18	-2.87361	11.7499	0.806793	0.997772	20.1562	-25.9034
QSOX1.6217.23.3	Putamen	29	-6.45994	8.77463	0.461605	0.997772	10.7383	-23.6582
QSOX2.8397.147.3	Putamen	33	-0.340631	5.55427	0.951098	0.997772	10.5457	-11.227
RAB14.14283.12.3	Putamen	31	11.6753	11.5606	0.312533	0.997772	34.3341	-10.9835
RAB22A.12408.333.3	Putamen	19	-21.6725	13.0526	0.0968334	0.965311	3.91051	-47.2555
RAB26.6997.32.3	Putamen	25	-0.193016	10.5154	0.985355	0.997772	20.4172	-20.8032
RAB27A.9504.19.3	Putamen	10	-11.0907	19.4994	0.569512	0.997772	27.1282	-49.3096
RAB27B.13596.3.3	Putamen	21	16.7206	13.223	0.206048	0.997772	42.6376	-9.19649
RAB35.13514.121.3	Putamen	23	10.4789	9.98267	0.29385	0.997772	30.045	-9.0871
RAB39B.12403.30.3	Putamen	20	-16.5416	13.7384	0.228575	0.997772	10.3858	-43.4689
RAB7B.12409.90.3	Putamen	21	23.9737	11.9231	0.0443584	0.866838	47.343	0.604357
RABEPK.13599.15.3	Putamen	23	0.0815332	10.5858	0.993855	0.997772	20.8296	-20.6665
RAC3.5271.5.1	Putamen	20	-11.1767	12.237	0.361058	0.997772	12.8079	-35.1613
RACGAP1.13587.10.3	Putamen	31	5.73545	9.5267	0.547148	0.997772	24.4078	-12.9369
RAD1.12670.15.3	Putamen	24	12.8508	12.0032	0.284343	0.997772	36.3771	-10.6755
RAD23A.10058.1.3	Putamen	19	-8.76841	12.5069	0.483249	0.997772	15.7451	-33.2819
RAD23B.12522.6.3	Putamen	17	-6.06087	12.8058	0.636005	0.997772	19.0385	-31.1602
RAD51.2871.73.2	Putamen	17	-0.23763	12.5183	0.984855	0.997772	24.2982	-24.7735
RAD51L3.12554.10.3	Putamen	29	-3.24729	8.64988	0.707352	0.997772	13.7065	-20.2011
RAET1E.7800.85.3	Putamen	31	4.23476	8.37464	0.613092	0.997772	20.6491	-12.1795
RANBP3.14037.18.3	Putamen	19	-28.0356	12.239	0.0219818	0.849014	-4.04722	-52.0241
RAP1GAP.13735.1.3	Putamen	14	-15.7096	13.119	0.231123	0.997772	10.0036	-41.4228
RAP1GDS1.14106.46.3	Putamen	19	0.0682384	12.6974	0.995712	0.997772	24.9552	-24.8187
RAP2A.9885.41.3	Putamen	27	-8.07997	10.8669	0.457155	0.997772	13.2191	-29.3791
RAPGEF5.9059.14.3	Putamen	18	5.48724	11.9436	0.645925	0.997772	28.8966	-17.9221
RARRES1.8398.277.3	Putamen	55	12.9525	3.48559	0.000202389	0.164264	19.7843	6.12076
RARRES3.10961.15.3	Putamen	19	-1.36492	12.1825	0.910792	0.997772	22.5127	-25.2426
RASA1.5481.16.3	Putamen	27	5.99527	9.49856	0.527925	0.997772	24.6124	-12.6219
RB1.5024.67.1	Putamen	17	7.70549	12.8208	0.54783	0.997772	32.8342	-17.4232
RBBP5.13631.1.3	Putamen	15	23.654	13.6348	0.0827721	0.95326	50.3782	-3.07024
RBBP6.9887.40.3	Putamen	23	-33.4454	11.305	0.00309173	0.401958	-11.2877	-55.6032
RBFOX2.11462.8.3	Putamen	31	5.12855	9.81074	0.601149	0.997772	24.3576	-14.1005
RBL1.12879.5.3	Putamen	27	-3.71023	13.1316	0.777527	0.997772	22.0276	-29.4481
RBM19.11468.15.3	Putamen	29	11.1676	9.96931	0.262631	0.997772	30.7074	-8.37229
RBM23.11590.5.3	Putamen	26	-5.34854	9.66691	0.58007	0.997772	13.5986	-24.2957
RBM24.11380.84.3	Putamen	23	11.3328	12.5502	0.366528	0.997772	35.9312	-13.2656
RBM28.11927.3.3	Putamen	25	11.3767	13.6482	0.404524	0.997772	38.1271	-15.3737
RBM3.12747.89.3	Putamen	29	12.7251	9.19136	0.166218	0.997772	30.7401	-5.29001
RBM39.4284.18.3	Putamen	24	4.01193	9.89603	0.685178	0.997772	23.4081	-15.3843
RBP4.5482.61.3	Putamen	21	-5.53814	15.6568	0.723548	0.997772	25.1492	-36.2255
RBP7.14208.3.3	Putamen	33	-6.79026	7.51037	0.365933	0.997772	7.93006	-21.5106
RCAN1.13465.5.3	Putamen	24	-3.16704	10.9164	0.771725	0.997772	18.229	-24.5631
RCN2.10645.72.3	Putamen	24	-21.946	10.8608	0.0433153	0.860288	-0.658778	-43.2332
RCVRN.14334.3.3	Putamen	16	-21.4897	13.8888	0.121797	0.978641	5.73224	-48.7117
RDH16.12881.17.3	Putamen	25	8.81066	10.7379	0.411918	0.997772	29.8569	-12.2355
RECQL.11431.235.3	Putamen	18	1.34624	13.9803	0.923286	0.997772	28.7476	-26.0552
REG3A.9277.16.3	Putamen	17	9.29377	13.2605	0.483389	0.997772	35.2843	-16.6967
REG4.11102.22.3	Putamen	24	-19.6865	12.7799	0.123457	0.978641	5.36217	-44.7352
RELB.11464.9.3	Putamen	31	-2.40333	7.55137	0.750284	0.997772	12.3973	-17.204
RELL1.13399.33.3	Putamen	11	1.75187	19.5865	0.92873	0.997772	40.1413	-36.6376
RELL2.6600.70.3	Putamen	22	5.75273	11.3469	0.612164	0.997772	27.9927	-16.4872
RELT.14112.40.3	Putamen	15	-0.109498	12.3716	0.992938	0.997772	24.1388	-24.3578
RELT.5115.31.3	Putamen	25	2.14145	8.95682	0.811039	0.997772	19.6968	-15.4139
REN.3396.54.2	Putamen	25	1.88385	10.8324	0.861936	0.997772	23.1153	-19.3476
REPIN1.13554.78.3	Putamen	21	-3.5503	10.2969	0.730249	0.997772	16.6315	-23.7321
RET.3220.40.2	Putamen	25	0.971074	9.83786	0.92137	0.997772	20.2533	-18.3111
RETN.3046.31.1	Putamen	22	18.2312	11.1904	0.103275	0.965311	40.1644	-3.70199
RETSAT.8381.18.4	Putamen	23	-13.0537	12.0999	0.280664	0.997772	10.662	-36.7694
REXO2.13590.1.3	Putamen	13	7.81367	14.5517	0.591295	0.997772	36.3349	-20.7076
RFESD.13603.7.3	Putamen	18	8.8581	11.7334	0.450282	0.997772	31.8557	-14.1395
RFFL.14186.13.3	Putamen	17	-7.0066	18.4042	0.703422	0.997772	29.0657	-43.0789
RFK.13059.33.3	Putamen	14	10.0238	13.1359	0.44541	0.997772	35.7701	-15.7225
RFNG.7203.125.3	Putamen	14	12.3704	14.1975	0.383586	0.997772	40.1974	-15.4567
RFXAP.12726.3.3	Putamen	30	5.26629	9.91464	0.595305	0.997772	24.699	-14.1664
RGMA.5483.1.3	Putamen	24	-7.5672	10.2517	0.460429	0.997772	12.5261	-27.6605
RGMB.3331.8.1	Putamen	23	-10.2463	10.8653	0.345664	0.997772	11.0497	-31.5423
RGS10.11634.32.3	Putamen	24	4.72524	11.5408	0.682219	0.997772	27.3453	-17.8948
RGS18.13982.33.3	Putamen	17	-3.21341	13.38	0.810203	0.997772	23.0115	-29.4383
RGS19.12713.365.3	Putamen	29	-6.56604	8.89864	0.460593	0.997772	10.8753	-24.0074
RGS3.12827.37.3	Putamen	20	-10.2488	13.3321	0.442054	0.997772	15.8822	-36.3798
RGS8.11666.72.3	Putamen	19	-19.1458	11.5496	0.0973774	0.965311	3.49141	-41.7831
RHOA.9855.10.3	Putamen	28	-5.88321	8.96611	0.51172	0.997772	11.6904	-23.4568
RHOD.12442.4.3	Putamen	21	7.34835	12.2977	0.550147	0.997772	31.4518	-16.7551
RHOG.12540.25.3	Putamen	21	-10.541	12.181	0.386838	0.997772	13.3337	-34.4157
RHPN2.11439.88.3	Putamen	27	12.5281	10.1676	0.217886	0.997772	32.4565	-7.40027
RIC3.11228.37.3	Putamen	25	11.6997	12.4586	0.347687	0.997772	36.1187	-12.7192
RIC3.7125.4.3	Putamen	21	-0.424722	11.8249	0.971348	0.997772	22.752	-23.6014
RIPK2.8970.9.3	Putamen	16	-19.6315	13.3522	0.141485	0.993697	6.53876	-45.8018
RIPK2.8993.151.3	Putamen	20	-4.53062	16.7339	0.786587	0.997772	28.2678	-37.3291
RIPPLY1.9767.22.3	Putamen	20	-5.78778	12.2816	0.637457	0.997772	18.2841	-29.8597
RLBP1.12936.38.3	Putamen	25	-0.0698514	10.374	0.994628	0.997772	20.2633	-20.403
RMDN1.7096.30.3	Putamen	24	8.20241	8.09533	0.310951	0.997772	24.0693	-7.66443
RMDN3.9290.8.3	Putamen	36	9.83742	9.44849	0.2978	0.997772	28.3565	-8.68162
RMI1.13926.1.3	Putamen	22	4.47297	12.6242	0.723101	0.997772	29.2164	-20.2705
RNASE1.7211.2.3	Putamen	25	18.8071	11.885	0.113553	0.972296	42.1016	-4.48752
RNASE10.5602.62.3	Putamen	22	7.03619	11.1653	0.528575	0.997772	28.9202	-14.8478
RNASE13.6424.2.3	Putamen	17	-8.16583	13.19	0.535857	0.997772	17.6867	-34.0183
RNASE2.8394.56.3	Putamen	15	-9.19308	15.5106	0.553385	0.997772	21.2077	-39.5939
RNASE4.5644.60.3	Putamen	23	7.97245	9.08222	0.380048	0.997772	25.7736	-9.82871
RNASE6.5646.20.3	Putamen	40	-9.65132	4.99789	0.0534732	0.887649	0.14454	-19.4472
RNASEH1.8470.213.3	Putamen	24	-2.7407	10.9519	0.802395	0.997772	18.725	-24.2064
RND1.13574.50.3	Putamen	18	-18.8213	12.6987	0.138301	0.993697	6.0681	-43.7107
RNF114.9957.9.3	Putamen	25	2.96449	11.4686	0.79603	0.997772	25.4429	-19.5139
RNF122.11160.56.3	Putamen	22	-6.89519	11.3557	0.543718	0.997772	15.362	-29.1524
RNF128.6510.56.3	Putamen	14	-5.71666	12.1061	0.636774	0.997772	18.0112	-29.4446
RNF13.8087.250.3	Putamen	33	-2.85869	7.49348	0.70284	0.997772	11.8285	-17.5459
RNF148.7742.11.3	Putamen	21	1.29991	12.1017	0.914459	0.997772	25.0192	-22.4193
RNF148.9955.40.3	Putamen	18	-21.1235	18.1184	0.243672	0.997772	14.3886	-56.6355
RNF149.9773.15.3	Putamen	28	2.1218	11.1775	0.849444	0.997772	24.0296	-19.786
RNF150.9774.59.3	Putamen	31	-6.88424	9.77202	0.481131	0.997772	12.2689	-26.0374
RNF165.11561.32.3	Putamen	24	5.01315	12.473	0.687743	0.997772	29.4603	-19.434
RNF215.7758.217.3	Putamen	21	-6.16236	11.7016	0.598453	0.997772	16.7727	-29.0975
RNF219.8822.163.3	Putamen	13	-9.90025	14.6661	0.499647	0.997772	18.8452	-38.6457
RNF34.13386.248.3	Putamen	27	9.83456	10.6111	0.354022	0.997772	30.6324	-10.9632
RNF43.14120.2.3	Putamen	24	-14.1183	11.1245	0.204398	0.997772	7.68569	-35.9224
RNF8.14663.44.3	Putamen	35	0.080809	7.92275	0.991862	0.997772	15.6094	-15.4478
RNGTT.12847.27.3	Putamen	15	-8.02837	13.8211	0.561324	0.997772	19.0611	-35.1178
RNMTL1.9584.105.3	Putamen	43	-2.03607	5.20788	0.695827	0.997772	8.17137	-12.2435
RNPC3.12814.17.3	Putamen	22	-13.0254	11.8733	0.272628	0.997772	10.2463	-36.297
ROBO1.5740.17.3	Putamen	14	-1.01781	14.8494	0.945354	0.997772	28.087	-30.1226
ROBO2.5116.62.2	Putamen	20	-1.88098	12.7358	0.882586	0.997772	23.0812	-26.8432
ROBO3.5117.14.3	Putamen	26	3.02007	10.6298	0.776324	0.997772	23.8545	-17.8144
ROCK2.13654.1.3	Putamen	18	-7.86954	13.2504	0.552574	0.997772	18.1013	-33.8404
ROR1.2590.69.4	Putamen	36	-6.28559	8.98894	0.484391	0.997772	11.3327	-23.9039
ROR2.7861.9.3	Putamen	26	14.052	10.8352	0.194671	0.997772	35.2891	-7.18499
RORB.12483.62.3	Putamen	33	-15.4058	9.52505	0.105792	0.965311	3.26326	-34.0749
RPE.12646.2.3	Putamen	17	-6.95125	12.2815	0.571399	0.997772	17.1205	-31.023
RPIA.12333.87.3	Putamen	25	-13.541	12.5305	0.279854	0.997772	11.0187	-38.1007
RPL30.12478.15.3	Putamen	16	-12.1602	10.8459	0.262213	0.997772	9.09784	-33.4182
RPLP2.10949.59.3	Putamen	19	17.0112	13.3574	0.202826	0.997772	43.1917	-9.16931
RPN1.10490.3.3	Putamen	20	-4.10012	11.3935	0.718948	0.997772	18.2311	-26.4314
RPN1.6458.6.3	Putamen	34	-11.4865	5.38654	0.0329698	0.858677	-0.928911	-22.0441
RPRD1A.13515.8.3	Putamen	19	-10.0985	11.8795	0.395279	0.997772	13.1852	-33.3823
RPS27A.2846.24.2	Putamen	21	-8.17535	10.5317	0.437594	0.997772	12.4668	-28.8175
RPS27A.4474.19.2	Putamen	18	-7.35153	11.9804	0.53946	0.997772	16.1301	-30.8331
RPS3.5026.66.1	Putamen	22	4.96209	12.2956	0.686532	0.997772	29.0615	-19.1373
RPS3A.5484.63.3	Putamen	22	-12.3975	9.60787	0.196928	0.997772	6.43389	-31.229
RPS4X.9758.17.3	Putamen	27	-8.14121	8.23046	0.322587	0.997772	7.9905	-24.2729
RPS6KA6.12688.115.3	Putamen	21	-3.69969	10.9634	0.735771	0.997772	17.7886	-25.1879
RPS7.3864.5.2	Putamen	26	-4.6286	7.81378	0.553607	0.997772	10.6864	-19.9436
RPSA.4957.1.2	Putamen	28	-3.40039	9.342	0.715866	0.997772	14.9099	-21.7107
RQCD1.8975.26.3	Putamen	22	10.8165	12.4315	0.384252	0.997772	35.1823	-13.5492
RRBP1.9492.5.3	Putamen	12	-6.78952	15.4413	0.660156	0.997772	23.4755	-37.0545
RRM1.11360.39.3	Putamen	18	-0.158563	8.60812	0.985304	0.997772	16.7134	-17.0305
RRM2B.8854.59.3	Putamen	15	-7.12053	13.1387	0.587851	0.997772	18.6312	-32.8723
RRM2B.8925.25.3	Putamen	32	6.91669	9.58259	0.470419	0.997772	25.6986	-11.8652
RS1.6497.10.3	Putamen	24	1.57933	11.3659	0.889488	0.997772	23.8566	-20.6979
RSPO3.13094.75.3	Putamen	17	-3.11297	11.8348	0.792524	0.997772	20.0833	-26.3092
RSPO4.8464.31.3	Putamen	18	-13.7007	13.6289	0.314769	0.997772	13.012	-40.4133
RSRP1.9050.170.3	Putamen	18	5.54818	12.9622	0.668631	0.997772	30.9541	-19.8577
RTBDN.8613.97.3	Putamen	18	8.19685	12.9214	0.525846	0.997772	33.5229	-17.1292
RTN4R.5105.2.3	Putamen	27	-3.29879	8.02461	0.681011	0.997772	12.4294	-19.027
RUFY1.11425.31.3	Putamen	17	6.31371	12.9772	0.626596	0.997772	31.749	-19.1216
RUNX3.11138.16.3	Putamen	28	0.89842	9.69056	0.926133	0.997772	19.8919	-18.0951
RXFP1.14135.3.3	Putamen	33	-11.6075	9.44145	0.218915	0.997772	6.89776	-30.1127
RYK.5583.62.3	Putamen	19	-1.65583	13.5687	0.902873	0.997772	24.9388	-28.2504
S100A11.14011.17.3	Putamen	18	6.51137	10.3103	0.527685	0.997772	26.7195	-13.6967
S100A12.5852.6.3	Putamen	29	-6.48128	8.05634	0.421111	0.997772	9.30914	-22.2717
S100A13.7223.60.3	Putamen	38	13.7227	5.38034	0.0107558	0.624454	24.2682	3.17727
S100A2.11969.5.3	Putamen	11	8.10631	17.2999	0.639373	0.997772	42.0141	-25.8015
S100A4.14116.129.3	Putamen	15	-0.223213	12.0878	0.985267	0.997772	23.4688	-23.9153
S100A5.14222.68.3	Putamen	30	-0.888928	7.43476	0.904829	0.997772	13.6832	-15.4611
S100A6.13090.17.3	Putamen	22	-5.08301	10.1928	0.617999	0.997772	14.8948	-25.0608
S100A7.5921.58.3	Putamen	19	25.2959	12.6212	0.0450454	0.869968	50.0335	0.558246
S100A9.5339.49.3	Putamen	27	4.54679	8.94435	0.611213	0.997772	22.0777	-12.9841
SAA1.4336.2.1	Putamen	34	8.58507	4.9617	0.0835821	0.95326	18.31	-1.13985
SAMHD1.11303.7.3	Putamen	21	13.2326	11.9743	0.269123	0.997772	36.7023	-10.237
SAP18.12830.4.3	Putamen	31	-1.99288	11.4755	0.86213	0.997772	20.4991	-24.4848
SAP30.12888.18.3	Putamen	19	-2.47109	12.9574	0.848753	0.997772	22.9254	-27.8675
SARS2.12348.46.3	Putamen	19	3.50942	14.198	0.804772	0.997772	31.3375	-24.3187
SAT1.9859.180.3	Putamen	24	-6.479	11.5488	0.57479	0.997772	16.1567	-29.1147
SAT2.12524.18.3	Putamen	23	-20.103	10.9579	0.0665691	0.937713	1.37442	-41.5805
SATB1.13511.29.3	Putamen	24	-23.5581	11.5102	0.040685	0.860288	-0.998227	-46.118
SATB2.10081.17.3	Putamen	8	-13.1571	19.6535	0.503206	0.997772	25.3638	-51.6781
SAYSD1.6594.64.3	Putamen	20	2.91794	13.1308	0.824142	0.997772	28.6543	-22.8184
SBSN.5724.58.3	Putamen	17	1.81826	14.3853	0.899418	0.997772	30.0135	-26.3769
SCAMP5.13509.5.3	Putamen	22	-9.10209	11.6762	0.43566	0.997772	13.7832	-31.9874
SCARA3.10872.103.3	Putamen	21	4.62567	13.7767	0.737052	0.997772	31.628	-22.3766
SCARA3.11292.13.3	Putamen	23	-4.96527	11.698	0.671235	0.997772	17.9629	-27.8934
SCARA3.9569.14.3	Putamen	13	-5.60947	14.5976	0.700777	0.997772	23.0019	-34.2208
SCARA3.9731.29.3	Putamen	13	-17.2308	20.2903	0.395762	0.997772	22.5382	-56.9999
SCARA5.10419.1.3	Putamen	29	-4.82095	12.0523	0.689154	0.997772	18.8015	-28.4434
SCARB2.5100.53.3	Putamen	23	-0.618836	11.1793	0.955855	0.997772	21.2926	-22.5303
SCARF2.5130.67.3	Putamen	20	9.64606	11.9432	0.419284	0.997772	33.0546	-13.7625
SCARF2.8956.96.3	Putamen	26	7.58118	9.65025	0.432105	0.997772	26.4957	-11.3333
SCARF2.9925.56.3	Putamen	18	3.2263	12.9236	0.802863	0.997772	28.5566	-22.104
SCG2.8377.87.4	Putamen	21	21.2402	11.5816	0.0666586	0.937713	43.9401	-1.45964
SCG3.7957.2.3	Putamen	24	-1.7065	9.20913	0.85299	0.997772	16.3434	-19.7564
SCGB1C1.5960.49.3	Putamen	17	37.1488	12.5951	0.00318334	0.401958	61.8353	12.4623
SCGB1D2.6508.68.3	Putamen	9	-2.6742	23.9296	0.91102	0.997772	44.2278	-49.5762
SCGB2A1.5001.6.2	Putamen	19	0.393392	12.2753	0.974434	0.997772	24.4529	-23.6661
SCGN.10894.25.3	Putamen	16	-10.5217	16.947	0.534692	0.997772	22.6944	-43.7379
SCIN.12684.5.3	Putamen	26	9.32818	11.8463	0.431029	0.997772	32.547	-13.8906
SCMH1.12604.16.3	Putamen	20	8.73739	13.3265	0.512055	0.997772	34.8573	-17.3825
SCN2B.8353.15.3	Putamen	14	-19.9527	14.9493	0.181978	0.997772	9.34795	-49.2534
SCO1.7853.19.3	Putamen	22	23.0631	11.6718	0.0481584	0.873503	45.9399	0.186377
SCP2D1.14175.78.3	Putamen	31	3.66933	5.70249	0.519926	0.997772	14.8462	-7.50756
SCUBE1.8989.40.3	Putamen	19	0.973395	12.4577	0.93772	0.997772	25.3904	-23.4436
SDF2L1.6990.44.3	Putamen	27	-4.3867	10.0243	0.66167	0.997772	15.2609	-24.0343
SDHAF2.6420.4.3	Putamen	19	16.7457	12.184	0.169317	0.997772	40.6262	-7.13489
SEC11C.10658.28.3	Putamen	32	-17.0468	8.36077	0.0414594	0.860288	-0.659717	-33.4339
SEC13.14689.3.3	Putamen	19	2.9847	11.776	0.799916	0.997772	26.0657	-20.0963
SEC22A.13713.164.3	Putamen	20	10.589	12.5065	0.397175	0.997772	35.1018	-13.9238
SEC61B.7878.2.3	Putamen	12	5.3137	17.3463	0.759353	0.997772	39.3124	-28.6851
SEC61G.8872.1.3	Putamen	16	4.67729	15.029	0.755635	0.997772	34.1341	-24.7796
SECTM1.13093.6.3	Putamen	29	11.0091	9.20209	0.231552	0.997772	29.0452	-7.02699
SEL1L2.9082.25.3	Putamen	25	-4.06053	12.5436	0.746155	0.997772	20.5249	-28.646
SELE.3470.1.2	Putamen	41	-1.84751	4.4362	0.677071	0.997772	6.84743	-10.5425
SELL.4831.4.2	Putamen	28	-0.0882416	7.53639	0.990658	0.997772	14.6831	-14.8596
SELP.4154.57.2	Putamen	41	7.99578	6.07562	0.188159	0.997772	19.904	-3.91244
SELPLG.11266.8.3	Putamen	23	-3.76207	11.0473	0.733448	0.997772	17.8906	-25.4147
SEMA3A.3222.11.2	Putamen	34	5.52422	8.24146	0.502669	0.997772	21.6775	-10.629
SEMA3B.5667.3.3	Putamen	22	-1.50383	11.1042	0.892272	0.997772	20.2603	-23.268
SEMA3C.6448.36.3	Putamen	18	21.372	15.1612	0.158643	0.997772	51.0879	-8.34398
SEMA3E.5363.51.3	Putamen	43	-5.61269	4.63428	0.225847	0.997772	3.47049	-14.6959
SEMA3G.5628.21.3	Putamen	34	-2.49074	11.4451	0.827722	0.997772	19.9417	-24.9231
SEMA4C.7923.41.3	Putamen	23	-5.49282	11.5466	0.634281	0.997772	17.1385	-28.1241
SEMA4D.5737.61.3	Putamen	37	-0.695387	5.07097	0.890927	0.997772	9.24371	-10.6345
SEMA5A.13132.14.3	Putamen	20	-3.87037	5.74412	0.500441	0.997772	7.38811	-15.1288
SEMA6A.5122.92.2	Putamen	20	-17.275	12.2666	0.159044	0.997772	6.76755	-41.3175
SEMA6A.7945.10.3	Putamen	26	10.398	9.27815	0.262417	0.997772	28.5832	-7.78719
SEMA6C.14597.5.3	Putamen	20	14.9018	12.3893	0.229053	0.997772	39.1848	-9.38112
SEMA7A.7019.13.3	Putamen	31	0.60179	9.69365	0.950498	0.997772	19.6013	-18.3978
SEMG1.7115.5.3	Putamen	32	5.28247	7.32714	0.470943	0.997772	19.6437	-9.07873
SEMG2.6373.54.3	Putamen	35	1.15679	6.1372	0.850493	0.997772	13.1857	-10.8721
SENP7.12626.6.3	Putamen	12	-16.1988	22.4991	0.471542	0.997772	27.8995	-60.2971
SEPHS1.14083.25.3	Putamen	19	-13.6867	11.2165	0.22238	0.997772	8.29774	-35.6711
SEPT10.12690.33.3	Putamen	37	2.19396	7.07969	0.756641	0.997772	16.0701	-11.6822
SERAC1.8985.13.3	Putamen	19	-23.815	12.498	0.0567146	0.892427	0.681094	-48.3111
SERF1A.7842.52.3	Putamen	20	-18.3529	14.6387	0.209942	0.997772	10.3389	-47.0447
SERPINA10.13119.26.3	Putamen	37	9.71814	5.56973	0.0810175	0.95326	20.6348	-1.19854
SERPINA10.6583.67.3	Putamen	31	12.7467	6.87934	0.0638982	0.92822	26.2302	-0.736849
SERPINA12.6551.94.3	Putamen	28	-6.01678	8.0183	0.453025	0.997772	9.6991	-21.7327
SERPINA4.14105.5.3	Putamen	32	-12.0999	7.13397	0.089867	0.953603	1.88266	-26.0825
SERPINA4.3449.58.2	Putamen	44	-11.1171	5.76047	0.0536194	0.887649	0.173398	-22.4077
SERPINA6.4785.30.3	Putamen	22	-0.298982	11.8746	0.979913	0.997772	22.9752	-23.5731
SERPINA9.7266.4.3	Putamen	18	17.5016	13.8387	0.205983	0.997772	44.6255	-9.62219
SERPINC1.3344.60.4	Putamen	16	-2.60292	14.4856	0.857396	0.997772	25.7888	-30.9947
SERPINE1.2925.9.1	Putamen	23	5.22727	10.9272	0.632387	0.997772	26.6447	-16.1901
SERPINE2.3217.74.2	Putamen	24	-3.27311	9.64511	0.734343	0.997772	15.6313	-22.1775
SERPINF1.7735.17.3	Putamen	29	-0.8428	9.74112	0.931053	0.997772	18.2498	-19.9354
SERPINF1.9211.19.3	Putamen	26	11.9678	10.4614	0.252623	0.997772	32.4721	-8.53648
SERPINF2.3024.18.2	Putamen	21	-9.0562	12.5083	0.469058	0.997772	15.4601	-33.5725
SERPING1.4479.14.2	Putamen	36	24.179	6.25397	0.000110553	0.120982	36.4367	11.9212
SERPINI2.7117.21.3	Putamen	15	3.43473	14.0195	0.806459	0.997772	30.9129	-24.0435
SETD2.12647.52.3	Putamen	29	-0.485751	10.149	0.961826	0.997772	19.4063	-20.3778
SETMAR.12462.20.3	Putamen	22	12.8787	11.5837	0.266227	0.997772	35.5828	-9.8254
SEZ6L2.3867.49.1	Putamen	17	-4.13267	13.3164	0.756299	0.997772	21.9674	-30.2328
SF1.12777.11.3	Putamen	17	-1.15088	16.2383	0.943498	0.997772	30.6762	-32.9779
SF3B4.13449.25.3	Putamen	14	-14.1072	14.9081	0.344009	0.997772	15.1128	-43.3271
SFN.4829.43.6	Putamen	13	-23.826	15.3594	0.120847	0.978641	6.27849	-53.9305
SFRP1.3221.54.1	Putamen	22	13.6277	11.0734	0.218443	0.997772	35.3315	-8.07604
SFRP2.7751.121.3	Putamen	20	6.51595	10.6907	0.542194	0.997772	27.4696	-14.4378
SFTPC.5738.25.3	Putamen	41	-18.0121	6.73793	0.00751217	0.581143	-4.80579	-31.2185
SFTPD.4414.69.2	Putamen	35	-3.90204	8.51435	0.646744	0.997772	12.7861	-20.5902
SGCB.7034.4.3	Putamen	21	19.2812	11.1084	0.0826105	0.95326	41.0536	-2.49121
SGTA.3868.8.1	Putamen	16	8.63851	13.2653	0.514912	0.997772	34.6386	-17.3616
SH2D1A.4567.82.2	Putamen	22	-0.0662322	9.48582	0.994429	0.997772	18.526	-18.6584
SH3BP2.7769.29.3	Putamen	30	-4.92569	7.86506	0.531134	0.997772	10.4898	-20.3412
SHC1.5272.55.2	Putamen	36	-0.465837	8.46276	0.956102	0.997772	16.1212	-17.0528
SHC2.14074.2.3	Putamen	26	-8.74491	11.6807	0.454061	0.997772	14.1493	-31.6391
SHC4.11692.21.3	Putamen	16	9.59134	13.2329	0.468569	0.997772	35.5278	-16.3451
SHISA3.7057.18.3	Putamen	24	18.86	11.8145	0.110412	0.972296	42.0165	-4.29644
SIAE.9263.57.3	Putamen	27	-0.378543	11.2772	0.973222	0.997772	21.7247	-22.4818
SIGIRR.8326.63.3	Putamen	59	-11.4345	4.21104	0.00662014	0.543348	-3.1809	-19.6882
SIGLEC10.6048.4.3	Putamen	32	-2.09731	10.0384	0.834504	0.997772	17.5779	-21.7725
SIGLEC11.8913.22.3	Putamen	38	-0.327836	6.29029	0.958435	0.997772	12.0011	-12.6568
SIGLEC12.10037.98.3	Putamen	54	5.79389	4.45832	0.19375	0.997772	14.5322	-2.94443
SIGLEC12.8352.26.3	Putamen	34	-5.01952	7.2412	0.488191	0.997772	9.17323	-19.2123
SIGLEC14.5125.6.3	Putamen	38	-8.85705	7.55305	0.240938	0.997772	5.94694	-23.661
SIGLEC14.8248.222.3	Putamen	28	-7.35893	5.99376	0.219535	0.997772	4.38884	-19.1067
SIGLEC7.2742.68.2	Putamen	35	6.70385	9.06219	0.459445	0.997772	24.4657	-11.058
SIGLEC8.7864.3.3	Putamen	31	-13.7093	11.1082	0.217144	0.997772	8.06279	-35.4814
SIGLEC9.3007.7.2	Putamen	38	4.6435	4.89261	0.342578	0.997772	14.233	-4.94602
SIRPA.5430.66.3	Putamen	41	3.38927	7.32576	0.643614	0.997772	17.7478	-10.9692
SIRPB1.6247.9.3	Putamen	44	4.67802	3.92399	0.233199	0.997772	12.369	-3.013
SIRPB2.5669.26.3	Putamen	24	-7.35288	9.53819	0.440773	0.997772	11.342	-26.0477
SIRPG.9241.40.3	Putamen	15	-11.0129	12.3981	0.374394	0.997772	13.2874	-35.3133
SIRT2.5030.52.1	Putamen	23	-3.07496	8.55511	0.719273	0.997772	13.693	-19.843
SIRT5.12461.8.3	Putamen	21	-1.18882	14.6861	0.935483	0.997772	27.5959	-29.9736
SIT1.11194.6.3	Putamen	22	-6.34953	11.5407	0.582191	0.997772	16.2702	-28.9692
SKIL.14670.1.3	Putamen	28	-11.9174	9.70584	0.219501	0.997772	7.10607	-30.9408
SKP1.3902.21.2	Putamen	21	7.09081	12.3147	0.564749	0.997772	31.2275	-17.0459
SLAMF1.7953.20.3	Putamen	14	5.89204	15.5575	0.704891	0.997772	36.3847	-24.6006
SLAMF6.5128.53.3	Putamen	17	18.2226	13.3814	0.173264	0.997772	44.4501	-8.00487
SLAMF7.5487.7.3	Putamen	32	-0.133664	6.19492	0.982786	0.997772	12.0084	-12.2757
SLAMF7.7882.31.3	Putamen	31	-10.8894	7.6707	0.155719	0.997772	4.14512	-25.924
SLAMF8.8994.65.3	Putamen	19	7.13503	12.7842	0.576766	0.997772	32.192	-17.9219
SLC14A1.13430.50.3	Putamen	16	-25.3426	13.9104	0.0684787	0.944923	1.92181	-52.607
SLC14A2.12818.159.3	Putamen	31	5.17448	10.2336	0.613111	0.997772	25.2323	-14.8833
SLC22A16.9969.8.3	Putamen	21	-13.3935	10.5703	0.205126	0.997772	7.32438	-34.1113
SLC25A18.5280.68.5	Putamen	18	-4.58094	12.8614	0.721708	0.997772	20.6274	-29.7893
SLC26A11.13502.2.3	Putamen	25	0.551773	11.1845	0.960653	0.997772	22.4734	-21.3698
SLC26A5.9127.4.3	Putamen	24	-6.09993	11.0954	0.582477	0.997772	15.6471	-27.847
SLC27A2.9045.3.3	Putamen	22	-19.3757	14.2609	0.174252	0.997772	8.57554	-47.327
SLC30A3.9081.39.3	Putamen	25	4.53681	10.4931	0.665479	0.997772	25.1033	-16.0297
SLC30A5.9594.30.3	Putamen	20	-18.3541	12.4449	0.14026	0.993697	6.038	-42.7461
SLC35B3.10660.33.3	Putamen	24	17.0998	11.3628	0.132352	0.993697	39.3708	-5.1713
SLC35G2.13501.10.3	Putamen	42	-1.2342	6.44171	0.84806	0.997772	11.3915	-13.8599
SLC41A2.12511.83.3	Putamen	17	-0.62031	13.9334	0.96449	0.997772	26.6891	-27.9297
SLC4A8.12798.46.3	Putamen	22	2.85107	12.0801	0.813421	0.997772	26.528	-20.8258
SLC5A5.12826.5.3	Putamen	27	-19.9442	10.5968	0.0598227	0.90218	0.825506	-40.7138
SLC5A8.13691.10.3	Putamen	28	-17.1825	9.68467	0.0760308	0.952666	1.79946	-36.1645
SLC6A14.13053.6.3	Putamen	25	-6.78489	11.195	0.544472	0.997772	15.1573	-28.7271
SLC6A16.13056.18.3	Putamen	20	2.19063	13.4151	0.870285	0.997772	28.4842	-24.103
SLC6A9.11653.69.3	Putamen	12	-19.296	16.3805	0.238802	0.997772	12.8098	-51.4019
SLC9B2.9088.20.3	Putamen	24	4.04357	11.492	0.724943	0.997772	26.5678	-18.4807
SLCO5A1.11669.39.3	Putamen	23	-3.54951	11.3576	0.754643	0.997772	18.7113	-25.8104
SLITRK1.3643.90.2	Putamen	27	-23.4263	10.902	0.0316499	0.858677	-2.05835	-44.7942
SLITRK3.10565.19.3	Putamen	31	-0.774748	8.70677	0.929096	0.997772	16.2905	-17.84
SLITRK4.7139.14.3	Putamen	24	-0.721274	10.4348	0.944893	0.997772	19.731	-21.1735
SLITRK5.4568.17.2	Putamen	21	-15.9776	12.3902	0.19721	0.997772	8.30712	-40.2624
SLURP1.6401.73.3	Putamen	18	29.7258	12.1729	0.0146078	0.728251	53.5848	5.86685
SMAD2.10364.6.3	Putamen	18	-8.24814	12.9254	0.523387	0.997772	17.0857	-33.582
SMAD4.12022.12.3	Putamen	24	-4.53463	13.3336	0.733788	0.997772	21.5992	-30.6685
SMAP1.11649.3.3	Putamen	25	-7.71325	9.46478	0.415105	0.997772	10.8377	-26.2642
SMC3.14324.52.3	Putamen	22	-4.19757	8.99363	0.640695	0.997772	13.4299	-21.8251
SMCO2.7925.18.3	Putamen	16	2.4778	14.9676	0.868516	0.997772	31.8142	-26.8586
SMDT1.9497.3.3	Putamen	30	-11.9811	12.1343	0.323459	0.997772	11.8022	-35.7645
SMIM10.9379.248.3	Putamen	20	10.7054	13.7387	0.435855	0.997772	37.6333	-16.2225
SMIM9.8888.33.3	Putamen	20	6.40378	12.6338	0.612242	0.997772	31.1661	-18.3585
SMOC1.13118.5.3	Putamen	33	-5.03924	8.14478	0.536109	0.997772	10.9245	-21.003
SMPDL3A.14086.11.3	Putamen	56	1.13542	4.62693	0.806151	0.997772	10.2042	-7.93335
SMPDL3A.4771.10.3	Putamen	29	7.40175	10.4604	0.479194	0.997772	27.9041	-13.1006
SMR3A.7838.27.3	Putamen	17	6.09226	9.86882	0.537021	0.997772	25.4351	-13.2506
SMR3B.8595.75.3	Putamen	21	-25.2159	12.3882	0.0418018	0.860288	-0.935152	-49.4967
SMYD2.12636.113.3	Putamen	21	-14.9528	12.6761	0.238157	0.997772	9.89234	-39.798
SNAI2.10014.31.3	Putamen	20	-2.66711	12.0123	0.824289	0.997772	20.877	-26.2112
SNAP25.13105.7.3	Putamen	27	1.64348	8.58123	0.848118	0.997772	18.4627	-15.1757
SNAP29.12357.41.3	Putamen	13	-15.847	14.9362	0.288699	0.997772	13.4279	-45.122
SNAPIN.6975.52.3	Putamen	20	4.66743	14.7603	0.75184	0.997772	33.5977	-24.2628
SNCA.8458.111.3	Putamen	23	2.03823	10.9153	0.851872	0.997772	23.4323	-19.3558
SNCA.8458.16.3	Putamen	16	16.3886	14.2481	0.250051	0.997772	44.3149	-11.5378
SNRPA.12678.66.3	Putamen	22	-11.8944	9.07213	0.189828	0.997772	5.887	-29.6758
SNX1.8807.13.3	Putamen	20	-3.64263	12.1661	0.764629	0.997772	20.203	-27.4882
SNX17.12845.18.3	Putamen	23	-26.853	13.7476	0.050785	0.886847	0.092219	-53.7982
SNX4.3903.49.2	Putamen	25	12.8681	12.0577	0.285876	0.997772	36.5011	-10.7649
SNX7.14245.195.3	Putamen	20	-3.74262	12.9116	0.77192	0.997772	21.5641	-29.0494
SNX8.6925.26.3	Putamen	15	14.6675	14.3859	0.30793	0.997772	42.8638	-13.5288
SOCS3.11440.58.3	Putamen	31	4.31739	6.77145	0.523742	0.997772	17.5894	-8.95465
SOCS7.11657.86.3	Putamen	20	5.06461	12.9331	0.695353	0.997772	30.4134	-20.2842
SOD2.5008.51.1	Putamen	28	5.23653	7.58007	0.489674	0.997772	20.0935	-9.62041
SOD3.8463.2.3	Putamen	24	9.5526	10.4262	0.359556	0.997772	29.988	-10.8827
SORBS3.12976.49.3	Putamen	24	-9.80714	11.3957	0.38946	0.997772	12.5285	-32.1428
SORT1.11300.32.3	Putamen	18	-7.19336	12.6204	0.568692	0.997772	17.5426	-31.9293
SOST.13101.60.3	Putamen	20	-16.931	12.9367	0.190616	0.997772	8.42493	-42.287
SPACA3.8076.4.3	Putamen	30	7.79437	8.0725	0.334271	0.997772	23.6165	-8.02773
SPACA7.6466.7.3	Putamen	13	-16.8784	15.2478	0.268322	0.997772	13.0074	-46.7641
SPAG11A.5726.49.3	Putamen	20	-6.55322	11.2125	0.558912	0.997772	15.4232	-28.5297
SPAG11B.5762.35.3	Putamen	18	2.51946	18.6111	0.892316	0.997772	38.9971	-33.9582
SPARC.14110.200.3	Putamen	28	0.0965185	10.0601	0.992345	0.997772	19.8143	-19.6213
SPARC.3043.49.2	Putamen	18	8.1371	12.2934	0.508029	0.997772	32.2321	-15.9579
SPARCL1.13707.27.3	Putamen	32	0.930856	9.60022	0.922757	0.997772	19.7473	-17.8856
SPARCL1.4467.49.2	Putamen	43	8.91076	6.35997	0.161193	0.997772	21.3763	-3.55478
SPAST.8388.24.3	Putamen	26	-4.40592	10.9917	0.688538	0.997772	17.1378	-25.9497
SPATA20.11117.2.3	Putamen	25	34.1026	10.1706	0.000799279	0.291559	54.0371	14.1682
SPATA9.7809.22.3	Putamen	24	-11.6202	11.2697	0.302492	0.997772	10.4683	-33.7088
SPG21.11122.97.3	Putamen	30	2.02734	8.23914	0.805634	0.997772	18.176	-14.1214
SPHK2.4468.21.2	Putamen	26	7.54938	10.4063	0.468169	0.997772	27.9458	-12.847
SPINK13.10624.45.3	Putamen	22	-24.3607	11.4975	0.0341097	0.858677	-1.8255	-46.8959
SPINK2.13405.61.3	Putamen	36	-9.96963	8.32099	0.230866	0.997772	6.33951	-26.2788
SPINK5.8028.22.3	Putamen	27	-0.987142	15.269	0.948453	0.997772	28.94	-30.9143
SPINK6.5731.1.3	Putamen	28	-11.617	6.52819	0.0751557	0.952666	1.17826	-24.4123
SPINK8.7962.11.3	Putamen	24	-0.2197	10.7294	0.983663	0.997772	20.8099	-21.2493
SPINK9.8042.88.3	Putamen	21	0.589808	12.461	0.962248	0.997772	25.0133	-23.8337
SPINT1.2828.82.2	Putamen	26	-9.86921	9.08743	0.277466	0.997772	7.94215	-27.6806
SPINT2.2843.13.2	Putamen	44	2.18689	4.77335	0.646847	0.997772	11.5427	-7.16886
SPINT3.7926.13.3	Putamen	35	-1.46433	6.89897	0.831909	0.997772	12.0576	-14.9863
SPOCK1.5490.53.3	Putamen	18	0.551544	13.4776	0.967357	0.997772	26.9676	-25.8645
SPOCK2.5491.12.3	Putamen	23	-19.7592	10.5821	0.0618689	0.910832	0.981654	-40.5001
SPOCK3.9906.21.3	Putamen	33	-2.33315	7.41619	0.753063	0.997772	12.2026	-16.8689
SPON1.4297.62.3	Putamen	23	-2.32548	9.21157	0.800691	0.997772	15.7292	-20.3802
SPOP.13727.44.3	Putamen	19	1.72186	12.7935	0.892937	0.997772	26.7971	-23.3534
SPR.9287.6.3	Putamen	24	-0.0815693	11.329	0.994255	0.997772	22.1233	-22.2864
SPRED1.8318.13.3	Putamen	20	-0.743014	11.7507	0.949582	0.997772	22.2884	-23.7745
SPRY1.9512.24.3	Putamen	15	12.8894	15.8075	0.414844	0.997772	43.8721	-18.0933
SPSB1.13942.140.3	Putamen	11	-8.0389	15.3149	0.599648	0.997772	21.9783	-38.0561
SPTAN1.5031.10.1	Putamen	18	-26.8065	14.2117	0.059264	0.900757	1.04839	-54.6614
SPTLC1.7886.26.3	Putamen	29	6.18468	10.0171	0.536961	0.997772	25.8181	-13.4487
SPTLC2.7267.2.3	Putamen	11	5.71612	16.6902	0.731986	0.997772	38.4288	-26.9966
SRSF6.11573.3.3	Putamen	16	6.83404	16.7047	0.68246	0.997772	39.5752	-25.9072
SRSF7.12987.12.3	Putamen	24	4.5183	8.94411	0.613439	0.997772	22.0488	-13.0122
SRXN1.14268.4.3	Putamen	30	4.03063	8.08811	0.618244	0.997772	19.8833	-11.8221
SSB.13526.5.3	Putamen	21	4.90303	10.9827	0.655285	0.997772	26.4291	-16.623
SSB.13625.19.3	Putamen	14	12.9851	15.2449	0.394341	0.997772	42.865	-16.8948
SSMEM1.8298.8.3	Putamen	22	-4.79855	11.2076	0.668539	0.997772	17.1683	-26.7654
SSR1.8106.15.3	Putamen	19	4.21114	11.9999	0.725641	0.997772	27.731	-19.3087
SSRP1.5032.64.1	Putamen	17	-10.2787	13.8499	0.457995	0.997772	16.867	-37.4244
SST.5957.30.3	Putamen	27	-6.50354	10.4585	0.534044	0.997772	13.995	-27.0021
SSU72.13566.2.3	Putamen	25	-4.54234	9.37672	0.628082	0.997772	13.836	-22.9207
ST3GAL1.5657.28.3	Putamen	24	13.6823	10.7405	0.2027	0.997772	34.7336	-7.3691
ST3GAL2.6281.51.3	Putamen	17	-6.53259	13.4381	0.626879	0.997772	19.8061	-32.8713
ST3GAL6.6947.4.3	Putamen	44	-10.0465	4.8896	0.0399119	0.858677	-0.46285	-19.6301
ST6GAL1.6035.2.3	Putamen	14	-5.317	15.3296	0.728707	0.997772	24.729	-35.363
ST6GALNAC1.7867.154.3	Putamen	30	2.97862	8.78256	0.734496	0.997772	20.1924	-14.2352
ST6GALNAC2.7823.22.3	Putamen	13	-12.8458	13.5151	0.341867	0.997772	13.6437	-39.3354
ST6GALNAC3.10626.116.3	Putamen	23	4.98176	11.57	0.666776	0.997772	27.6589	-17.6954
ST6GALNAC3.10705.14.3	Putamen	15	-7.12032	14.0548	0.612427	0.997772	20.427	-34.6677
ST6GALNAC5.7927.16.3	Putamen	17	20.5626	12.7174	0.105901	0.965311	45.4887	-4.36338
ST6GALNAC6.7228.2.3	Putamen	23	-19.1623	11.6496	0.0999934	0.965311	3.67096	-41.9955
ST8SIA2.7920.30.3	Putamen	17	9.75582	13.2875	0.46282	0.997772	35.7993	-16.2876
ST8SIA3.6929.10.3	Putamen	17	-27.6641	13.4689	0.0399838	0.858677	-1.26496	-54.0632
ST8SIA4.7038.45.3	Putamen	32	-11.3836	11.1616	0.307782	0.997772	10.4932	-33.2603
ST8SIA6.6930.95.3	Putamen	19	2.02944	14.1178	0.885697	0.997772	29.7003	-25.6414
STAB1.14599.18.3	Putamen	19	2.41087	12.0609	0.841565	0.997772	26.0502	-21.2284
STAB2.3399.31.2	Putamen	22	-2.71692	11.2013	0.808351	0.997772	19.2376	-24.6714
STAMBPL1.12401.3.3	Putamen	21	1.18612	11.6097	0.918625	0.997772	23.9412	-21.5689
STAP1.12510.3.3	Putamen	23	-9.73208	10.9884	0.375797	0.997772	11.8052	-31.2694
STAR.10085.25.3	Putamen	18	-4.84615	13.5846	0.721287	0.997772	21.7796	-31.4719
STAT1.10370.21.3	Putamen	21	8.21276	10.9911	0.454932	0.997772	29.7553	-13.3298
STAT1.12351.25.3	Putamen	18	0.197827	11.1553	0.985851	0.997772	22.0622	-21.6665
STAT3.10346.5.3	Putamen	25	7.62454	10.4843	0.467083	0.997772	28.1738	-12.9247
STAT6.10372.18.3	Putamen	25	1.76157	10.5761	0.867715	0.997772	22.4908	-18.9676
STAU1.12471.47.3	Putamen	14	-0.351972	12.859	0.978163	0.997772	24.8517	-25.5557
STAU2.12970.35.3	Putamen	30	-9.28545	11.3853	0.414751	0.997772	13.0298	-31.6007
STC1.4930.21.1	Putamen	19	3.99681	12.2701	0.744624	0.997772	28.0461	-20.0525
STC2.6231.46.3	Putamen	26	-2.27255	10.2731	0.824926	0.997772	17.8627	-22.4078
STIM1.9271.101.3	Putamen	20	-10.1503	11.3592	0.371551	0.997772	12.1138	-32.4143
STIP1.5489.18.3	Putamen	9	-8.26842	17.0729	0.628173	0.997772	25.1946	-41.7314
STK16.3471.49.1	Putamen	25	-13.2877	11.8282	0.26127	0.997772	9.89552	-36.471
STK17B.5249.31.3	Putamen	34	-12.8662	7.79635	0.0988845	0.965311	2.41464	-28.1471
STMN2.10900.272.3	Putamen	28	-7.58047	8.30821	0.361554	0.997772	8.70362	-23.8646
STMN3.8019.73.3	Putamen	22	-1.40189	9.46155	0.882211	0.997772	17.1427	-19.9465
STMN4.6267.51.3	Putamen	20	-9.67955	13.673	0.478988	0.997772	17.1195	-36.4786
STOM.8261.51.3	Putamen	38	-6.76979	6.74436	0.315489	0.997772	6.44915	-19.9887
STX10.12842.43.3	Putamen	43	-6.13631	7.10162	0.387548	0.997772	7.78286	-20.0555
STX18.9037.1.3	Putamen	21	13.944	13.4243	0.298939	0.997772	40.2557	-12.3677
STX1A.3766.51.4	Putamen	24	-3.86646	9.61053	0.687452	0.997772	14.9702	-22.7031
STX1B.6966.144.3	Putamen	12	-4.23748	16.5275	0.79765	0.997772	28.1564	-36.6314
STX2.7738.299.3	Putamen	24	-3.51256	10.688	0.742425	0.997772	17.436	-24.4611
STX6.10945.11.3	Putamen	16	1.66506	14.9271	0.911183	0.997772	30.9222	-27.5921
STX7.8274.64.3	Putamen	31	-13.4448	7.91782	0.0894993	0.953603	2.07411	-28.9637
STX8.10903.50.3	Putamen	16	-11.98	14.4635	0.407504	0.997772	16.3684	-40.3284
SULF2.8305.18.3	Putamen	22	15.5103	10.6151	0.143975	0.993697	36.3159	-5.29537
SULT1E1.9878.3.3	Putamen	32	6.00272	8.30845	0.469997	0.997772	22.2873	-10.2818
SULT2A1.9829.91.3	Putamen	22	12.7098	11.6914	0.276988	0.997772	35.6248	-10.2053
SULT4A1.8357.43.3	Putamen	17	-5.48845	13.3845	0.681762	0.997772	20.7452	-31.7221
SUMF1.6941.11.3	Putamen	24	2.20777	11.8862	0.852647	0.997772	25.5048	-21.0892
SUMO3.14623.26.3	Putamen	43	-10.9327	6.93165	0.114748	0.972296	2.65338	-24.5187
SUMO3.9169.14.3	Putamen	34	-8.16782	8.32573	0.326576	0.997772	8.1506	-24.4862
SUN3.8852.10.3	Putamen	16	-9.84264	12.2047	0.419975	0.997772	14.0786	-33.7638
SUN5.11260.47.3	Putamen	27	-9.84324	10.3035	0.339412	0.997772	10.3517	-30.0382
SURF1.8009.121.3	Putamen	31	-15.4666	8.58703	0.0716779	0.952666	1.36398	-32.2972
SUSD1.9582.93.3	Putamen	27	-3.21569	10.8443	0.766824	0.997772	18.0392	-24.4706
SUSD2.10021.1.3	Putamen	35	-1.88729	9.48111	0.842217	0.997772	16.6957	-20.4703
SUSD3.5752.63.3	Putamen	13	-43.308	14.855	0.00355251	0.417288	-14.1922	-72.4237
SUV420H2.12452.32.3	Putamen	23	-4.11177	11.0317	0.709354	0.997772	17.5103	-25.7339
SV2A.12880.1.3	Putamen	15	29.9997	14.3603	0.0367011	0.858677	58.1458	1.85352
SVEP1.11109.56.3	Putamen	41	5.92674	7.0341	0.399467	0.997772	19.7136	-7.86008
SVEP1.11178.21.3	Putamen	34	0.803784	7.36251	0.913066	0.997772	15.2343	-13.6267
SWAP70.13552.7.3	Putamen	24	-8.174	8.35367	0.327831	0.997772	8.19919	-24.5472
SYNCRIP.4224.7.2	Putamen	19	-15.2175	11.4009	0.181954	0.997772	7.12825	-37.5632
SYNE2.9789.52.3	Putamen	19	2.76868	12.1446	0.819665	0.997772	26.5722	-21.0348
SYT11.7089.42.3	Putamen	21	3.25155	11.1765	0.771107	0.997772	25.1575	-18.6544
SYT17.9110.2.3	Putamen	17	13.4878	12.9112	0.296182	0.997772	38.7938	-11.8182
SYT2.9577.26.3	Putamen	17	6.92545	13.1729	0.599074	0.997772	32.7444	-18.8935
SYT3.10452.24.3	Putamen	24	-3.09995	10.65	0.770994	0.997772	17.7741	-23.9739
SYT5.9099.19.3	Putamen	24	6.75109	10.8967	0.53555	0.997772	28.1086	-14.6064
SYT7.7121.2.3	Putamen	13	6.93785	15.268	0.649538	0.997772	36.8632	-22.9875
SYT8.7932.23.3	Putamen	24	-17.2986	11.5879	0.135486	0.993697	5.41371	-40.011
SYTL1.12892.10.3	Putamen	18	-18.3495	18.3547	0.317448	0.997772	17.6257	-54.3247
SYTL4.11563.51.3	Putamen	16	-6.35899	12.0176	0.596709	0.997772	17.1955	-29.9135
TAC1.9337.43.3	Putamen	29	-9.62853	9.72475	0.322122	0.997772	9.43198	-28.689
TAC3.7847.66.3	Putamen	19	15.6479	12.9423	0.226643	0.997772	41.0149	-9.71902
TAC4.6468.37.3	Putamen	20	2.77897	11.5658	0.810117	0.997772	25.4479	-19.89
TACSTD2.14034.22.3	Putamen	26	-8.28564	10.7956	0.442783	0.997772	12.8737	-29.445
TACSTD2.2619.72.2	Putamen	23	3.61554	13.1697	0.783674	0.997772	29.4282	-22.1971
TAGLN.9756.6.3	Putamen	24	12.1969	13.5262	0.367203	0.997772	38.7083	-14.3145
TAPBP.12378.71.3	Putamen	30	1.27404	9.51193	0.893449	0.997772	19.9174	-17.3693
TAPBPL.6364.7.3	Putamen	43	-0.873615	3.65576	0.811129	0.997772	6.29168	-8.03891
TAX1BP1.12721.4.3	Putamen	17	-1.69177	13.2898	0.898704	0.997772	24.3561	-27.7397
TAX1BP3.12498.12.3	Putamen	23	-9.02665	11.5877	0.435987	0.997772	13.6852	-31.7385
TBCA.12501.10.3	Putamen	35	12.7749	6.53605	0.0506395	0.886847	25.5855	-0.0358039
TBCE.11211.7.3	Putamen	18	7.04636	12.1396	0.561615	0.997772	30.84	-16.7473
TBK1.3400.49.2	Putamen	16	4.69645	14.0892	0.73888	0.997772	32.3113	-22.9184
TBP.2875.15.2	Putamen	17	0.592887	15.6097	0.969702	0.997772	31.188	-30.0022
TBX22.11146.4.3	Putamen	18	3.22614	12.4075	0.794852	0.997772	27.5448	-21.0925
TBX3.13978.122.3	Putamen	19	-14.7121	12.7235	0.247562	0.997772	10.226	-39.6502
TBX5.11202.70.3	Putamen	26	-4.13879	12.6625	0.743778	0.997772	20.6797	-28.9573
TBXAS1.8098.37.3	Putamen	19	-10.1699	12.1066	0.40089	0.997772	13.559	-33.8989
TCN1.11232.46.3	Putamen	26	-9.22674	10.5568	0.382114	0.997772	11.4646	-29.9181
TCN2.5584.21.3	Putamen	72	-10.1344	3.78106	0.00735562	0.581143	-2.72349	-17.5452
TDGF1.5810.25.3	Putamen	68	-1.25784	4.26778	0.768201	0.997772	7.10702	-9.6227
TDP1.10073.22.3	Putamen	17	2.06547	14.0727	0.883312	0.997772	29.648	-25.517
TEAD3.12854.3.3	Putamen	17	8.71073	13.2638	0.511356	0.997772	34.7078	-17.2864
TEAD4.12516.13.3	Putamen	14	1.31125	15.1413	0.930989	0.997772	30.9881	-28.3656
TEK.3773.15.4	Putamen	17	16.573	10.1029	0.100916	0.965311	36.3746	-3.22857
TENM3.11107.25.3	Putamen	18	13.8712	14.5635	0.34086	0.997772	42.4157	-14.6732
TENM4.11365.17.3	Putamen	26	-17.2808	10.981	0.115555	0.972296	4.24184	-38.8035
TESC.12831.21.3	Putamen	18	-8.61835	13.1632	0.51264	0.997772	17.1815	-34.4182
TEX29.10557.6.3	Putamen	37	0.41454	6.34133	0.947878	0.997772	12.8435	-12.0145
TEX29.13500.9.3	Putamen	14	-11.2228	13.2472	0.396894	0.997772	14.7418	-37.1874
TF.4162.54.2	Putamen	17	-13.9607	15.5955	0.370693	0.997772	16.6064	-44.5278
TFF1.9185.15.3	Putamen	27	3.27843	9.79905	0.737952	0.997772	22.4846	-15.9277
TFF2.9191.8.3	Putamen	23	13.0367	11.2798	0.247781	0.997772	35.1451	-9.07171
TFF3.4721.54.2	Putamen	27	-13.7192	10.2525	0.180854	0.997772	6.37573	-33.8142
TFF3.8323.163.3	Putamen	19	-5.73447	13.0699	0.660839	0.997772	19.8824	-31.3514
TFIP11.9043.7.3	Putamen	12	5.66989	15.8848	0.721138	0.997772	36.8041	-25.4643
TFPI.3336.50.1	Putamen	27	2.25244	9.26513	0.807921	0.997772	20.4121	-15.9072
TFPI2.9233.71.3	Putamen	23	-13.5242	10.877	0.21373	0.997772	7.79475	-34.8431
TFRC.6895.1.3	Putamen	22	-23.4265	12.2028	0.054888	0.892427	0.491023	-47.344
TFRC.8795.48.3	Putamen	30	-5.18487	11.1115	0.640769	0.997772	16.5936	-26.9633
TG.4165.2.1	Putamen	19	-0.0143575	13.4811	0.99915	0.999759	26.4087	-26.4374
TGFA.9358.3.3	Putamen	15	-5.2091	14.4989	0.719389	0.997772	23.2087	-33.6269
TGFB1.2333.72.1	Putamen	12	-1.12561	16.1253	0.94435	0.997772	30.48	-32.7312
TGFB1I1.8777.5.3	Putamen	23	-2.02809	12.7209	0.87333	0.997772	22.9048	-26.961
TGFB2.4156.74.1	Putamen	25	-23.4871	11.279	0.0373077	0.858677	-1.38033	-45.594
TGFB3.3520.58.1	Putamen	26	4.04293	10.1325	0.689889	0.997772	23.9027	-15.8168
TGFBI.3283.21.1	Putamen	23	8.28004	8.26625	0.316504	0.997772	24.4819	-7.92182
TGFBR2.5133.17.3	Putamen	22	-18.4906	11.5376	0.109016	0.970532	4.1232	-41.1043
TGFBR3.3009.3.2	Putamen	19	-12.0273	12.9105	0.351545	0.997772	13.2772	-37.3318
TGIF2.9847.21.3	Putamen	15	7.82473	15.3561	0.610366	0.997772	37.9227	-22.2733
THBS2.3339.33.1	Putamen	36	0.961608	6.82492	0.887952	0.997772	14.3385	-12.4152
THBS3.8982.65.3	Putamen	22	4.19614	11.9676	0.72587	0.997772	27.6527	-19.2604
THPO.5947.90.3	Putamen	23	2.65999	13.8692	0.847906	0.997772	29.8436	-24.5237
THPO.8059.1.3	Putamen	24	5.99362	12.3845	0.628413	0.997772	30.2672	-18.28
THRA.12527.50.3	Putamen	17	5.81655	19.4745	0.765188	0.997772	43.9866	-32.3535
THSD1.5621.64.3	Putamen	23	-8.53255	9.34469	0.361195	0.997772	9.78304	-26.8481
THSD7A.11174.8.3	Putamen	19	-1.11406	12.398	0.9284	0.997772	23.186	-25.4141
THYN1.12424.107.3	Putamen	23	10.8495	12.8588	0.398814	0.997772	36.0528	-14.3538
TIE1.2844.53.2	Putamen	34	1.98143	5.63703	0.725212	0.997772	13.03	-9.06716
TIGAR.12476.50.3	Putamen	30	-0.491118	8.63236	0.954631	0.997772	16.4283	-17.4105
TIMP4.6462.12.3	Putamen	31	-8.40962	8.72443	0.335088	0.997772	8.69026	-25.5095
TINAGL1.11192.168.3	Putamen	21	-1.99815	12.0172	0.867942	0.997772	21.5556	-25.5519
TIRAP.9839.148.3	Putamen	35	-4.59738	7.8707	0.559145	0.997772	10.8292	-20.024
TJP1.12001.7.3	Putamen	28	-32.2066	10.8423	0.00297361	0.401958	-10.9557	-53.4576
TK1.4301.58.2	Putamen	21	5.90176	12.0748	0.625008	0.997772	29.5684	-17.7649
TKT.4306.4.2	Putamen	23	-16.9992	9.85304	0.0844778	0.95326	2.31274	-36.3112
TLL1.6383.90.3	Putamen	28	-5.03509	9.52285	0.596988	0.997772	13.6297	-23.6999
TLN2.14082.56.3	Putamen	22	-1.48027	10.8334	0.891316	0.997772	19.7532	-22.7137
TLR1.11149.3.3	Putamen	19	2.86759	13.24	0.828531	0.997772	28.8179	-23.0827
TLR2.3835.11.2	Putamen	15	-4.54723	14.704	0.75713	0.997772	24.2725	-33.367
TLR4.11101.18.3	Putamen	27	-6.90228	13.3168	0.604239	0.997772	19.1986	-33.0031
TLR4.LY96.3647.49.4	Putamen	24	-5.11355	8.27198	0.536459	0.997772	11.0995	-21.3266
TMCO5A.6907.17.3	Putamen	32	6.06435	10.7145	0.571397	0.997772	27.0647	-14.936
TMED10.6506.54.3	Putamen	30	-5.33319	7.19786	0.458729	0.997772	8.77462	-19.441
TMED2.10761.5.3	Putamen	26	17.8743	11.3328	0.114746	0.972296	40.0866	-4.338
TMED4.9319.59.3	Putamen	17	-6.23732	15.6245	0.689745	0.997772	24.3867	-36.8613
TMEM119.11110.4.3	Putamen	14	-6.6154	14.7649	0.654119	0.997772	22.3239	-35.5547
TMEM132A.7871.16.3	Putamen	28	5.23735	6.24458	0.401636	0.997772	17.4767	-7.00202
TMEM132B.8890.9.3	Putamen	25	-0.136633	10.629	0.989744	0.997772	20.6962	-20.9695
TMEM132C.11128.29.3	Putamen	19	29.8789	12.6148	0.0178576	0.783515	54.604	5.15388
TMEM132C.7173.141.3	Putamen	29	-13.1842	9.00883	0.143339	0.993697	4.47315	-30.8415
TMEM132D.13416.8.3	Putamen	21	-14.0947	11.5282	0.221469	0.997772	8.5005	-36.6899
TMEM167A.11112.18.3	Putamen	26	-3.44353	10.8805	0.751633	0.997772	17.8822	-24.7693
TMEM167B.13421.17.3	Putamen	24	-14.1002	11.0173	0.200608	0.997772	7.49375	-35.6942
TMEM190.10442.1.3	Putamen	32	11.0157	4.92398	0.0252768	0.858677	20.6667	1.36466
TMEM2.8992.1.3	Putamen	28	-16.3777	9.71643	0.0918783	0.961658	2.66646	-35.4219
TMEM230.11542.11.3	Putamen	26	-25.7168	11.8514	0.0300114	0.858677	-2.48808	-48.9456
TMEM234.8107.12.3	Putamen	13	3.55005	14.6218	0.808166	0.997772	32.2088	-25.1087
TMEM237.12856.14.3	Putamen	17	0.00189765	15.0675	0.9999	0.9999	29.5343	-29.5305
TMEM27.7816.23.3	Putamen	23	-16.0684	15.3293	0.29454	0.997772	13.9771	-46.1139
TMEM40.12941.24.3	Putamen	17	-17.4883	13.3342	0.189675	0.997772	8.64667	-43.6233
TMEM41B.10661.4.3	Putamen	22	3.40856	13.2445	0.796903	0.997772	29.3677	-22.5506
TMEM52.11186.12.3	Putamen	22	7.20316	12.0418	0.549718	0.997772	30.805	-16.3987
TMEM57.12367.52.3	Putamen	13	21.8577	15.2413	0.151541	0.997772	51.7307	-8.01524
TMEM59L.9959.60.3	Putamen	33	2.74622	8.66841	0.75139	0.997772	19.7363	-14.2439
TMEM70.8074.32.3	Putamen	18	-8.2773	13.8761	0.55083	0.997772	18.9198	-35.4744
TMEM87B.13485.20.3	Putamen	44	-8.39358	6.38198	0.188442	0.997772	4.11509	-20.9023
TMEM8B.12742.160.3	Putamen	9	-5.09209	23.1752	0.826088	0.997772	40.3313	-50.5155
TMEM9.9249.17.3	Putamen	22	14.797	12.2799	0.228213	0.997772	38.8657	-9.27168
TMIE.7992.3.3	Putamen	16	18.8903	15.2156	0.214416	0.997772	48.7128	-10.9322
TMOD1.12595.11.3	Putamen	19	-13.4948	12.6215	0.284984	0.997772	11.2433	-38.2329
TMPO.8265.225.3	Putamen	26	5.25085	9.60401	0.58456	0.997772	24.0747	-13.573
TMPRSS11A.7231.37.3	Putamen	21	27.8473	11.6205	0.0165576	0.77655	50.6235	5.07105
TMPRSS11B.10895.28.3	Putamen	24	17.7157	12.4273	0.153998	0.997772	42.0731	-6.64174
TMPRSS11D.6547.83.3	Putamen	47	-1.93602	6.44983	0.76405	0.997772	10.7057	-14.5777
TMPRSS15.3189.61.2	Putamen	18	3.80075	12.686	0.764481	0.997772	28.6653	-21.0638
TMPRSS5.8002.27.3	Putamen	21	-8.98842	11.7872	0.445726	0.997772	14.1144	-32.0913
TMUB2.9226.6.3	Putamen	10	12.9297	17.8589	0.46907	0.997772	47.9332	-22.0737
TNC.4155.3.2	Putamen	40	-21.2334	7.17746	0.00309294	0.401958	-7.1656	-35.3013
TNF.5936.53.3	Putamen	16	4.37838	15.5359	0.778078	0.997772	34.8287	-26.0719
TNFAIP3.14009.65.3	Putamen	26	-0.225065	12.2263	0.985313	0.997772	23.7385	-24.1887
TNFAIP6.5036.50.1	Putamen	49	-2.5876	5.70705	0.650258	0.997772	8.59822	-13.7734
TNFRSF10A.4832.75.2	Putamen	17	-9.0049	13.1571	0.493715	0.997772	16.783	-34.7928
TNFRSF10B.7693.13.3	Putamen	17	7.31309	16.5052	0.657709	0.997772	39.6633	-25.0371
TNFRSF10D.14121.24.3	Putamen	21	0.196374	11.8774	0.986809	0.997772	23.4761	-23.0834
TNFRSF11A.5424.55.3	Putamen	27	-8.50414	10.3967	0.413376	0.997772	11.8734	-28.8816
TNFRSF11A.8256.57.3	Putamen	20	-9.71973	11.9548	0.416195	0.997772	13.7117	-33.1511
TNFRSF11A.8316.36.3	Putamen	18	7.61948	16.1097	0.636231	0.997772	39.1945	-23.9555
TNFRSF11B.2526.53.3	Putamen	18	0.0877112	12.1952	0.994261	0.997772	23.9903	-23.8149
TNFRSF11B.8304.50.3	Putamen	16	9.07395	17.6662	0.607507	0.997772	43.6996	-25.5517
TNFRSF12A.5138.50.3	Putamen	19	0.505696	13.3358	0.969751	0.997772	26.6439	-25.6325
TNFRSF13B.2704.74.1	Putamen	16	-11.1041	17.3723	0.522704	0.997772	22.9457	-45.1539
TNFRSF14.5352.11.3	Putamen	19	-7	14.1941	0.621898	0.997772	20.8204	-34.8204
TNFRSF17.2665.26.2	Putamen	31	5.31884	9.92544	0.592042	0.997772	24.7727	-14.135
TNFRSF18.5526.53.3	Putamen	21	16.2627	11.587	0.160457	0.997772	38.9731	-6.44771
TNFRSF19.5131.15.3	Putamen	18	10.8475	15.3438	0.47959	0.997772	40.9213	-19.2263
TNFRSF1A.2654.19.1	Putamen	23	8.99921	11.1945	0.421458	0.997772	30.9405	-12.9421
TNFRSF1B.3152.57.1	Putamen	18	-14.4923	12.621	0.250856	0.997772	10.2448	-39.2295
TNFRSF1B.8368.102.3	Putamen	25	-5.43541	9.91376	0.583507	0.997772	13.9956	-24.8664
TNFRSF21.5404.53.3	Putamen	22	-25.5924	11.4274	0.0251184	0.858677	-3.19482	-47.9901
TNFRSF21.9259.35.3	Putamen	21	4.62946	13.0684	0.723153	0.997772	30.2435	-20.9846
TNFRSF4.3730.81.2	Putamen	25	-3.22545	12.219	0.791803	0.997772	20.7238	-27.1747
TNFRSF6B.5070.76.3	Putamen	21	5.58998	11.751	0.634285	0.997772	28.6219	-17.4419
TNFRSF8.2605.49.2	Putamen	16	-31.2365	16.1729	0.053433	0.887649	0.462462	-62.9355
TNFSF11.2917.3.2	Putamen	23	5.6847	11.0326	0.606367	0.997772	27.3085	-15.9391
TNFSF12.5939.42.3	Putamen	37	4.54413	7.42305	0.540429	0.997772	19.0933	-10.0051
TNFSF13B.3059.50.2	Putamen	13	24.3576	16.5466	0.141005	0.993697	56.789	-8.0738
TNFSF14.5355.69.3	Putamen	15	-7.4846	12.9281	0.562628	0.997772	17.8544	-32.8236
TNFSF15.14057.68.3	Putamen	27	-18.5141	10.8437	0.0877547	0.953603	2.73953	-39.7678
TNFSF15.2968.61.1	Putamen	27	-13.5815	10.7868	0.208001	0.997772	7.5607	-34.7237
TNFSF18.2708.54.2	Putamen	18	0.986401	12.2575	0.935861	0.997772	25.0112	-23.0384
TNFSF4.14030.21.3	Putamen	19	-5.00517	14.6576	0.732748	0.997772	23.7238	-33.7342
TNFSF4.2839.2.1	Putamen	18	9.78405	13.9221	0.4822	0.997772	37.0714	-17.5033
TNFSF8.3421.54.2	Putamen	26	-1.06948	10.3282	0.917527	0.997772	19.1737	-21.3127
TNFSF9.2599.51.2	Putamen	19	24.9598	13.2323	0.0592581	0.900757	50.8952	-0.975572
TNMD.6578.29.3	Putamen	20	-2.77154	12.0798	0.818531	0.997772	20.905	-26.448
TNNI3.5441.67.3	Putamen	26	10.7971	11.2247	0.336095	0.997772	32.7975	-11.2032
TNNI3.5930.54.3	Putamen	16	-4.81404	12.8225	0.707336	0.997772	20.3181	-29.9462
TNR.11302.237.3	Putamen	25	0.763575	12.5512	0.951489	0.997772	25.3638	-23.8367
TNS2.11667.29.3	Putamen	37	-3.12106	7.29233	0.668656	0.997772	11.1719	-17.414
TNS4.9927.96.3	Putamen	18	-2.35298	11.9138	0.843436	0.997772	20.998	-25.704
TNXB.5698.60.3	Putamen	33	19.5134	6.5174	0.00275297	0.401958	32.2875	6.73934
TOLLIP.13963.7.3	Putamen	23	0.588998	11.3501	0.958614	0.997772	22.8352	-21.6573
TOM1L1.13652.2.3	Putamen	29	12.1484	10.0181	0.225268	0.997772	31.7839	-7.48716
TOP1.2876.74.2	Putamen	20	9.37888	12.3681	0.448265	0.997772	33.6204	-14.8626
TOPBP1.9947.22.3	Putamen	17	-2.71081	13.1369	0.836517	0.997772	23.0375	-28.4591
TOR1AIP1.9039.47.3	Putamen	32	-10.1054	7.45334	0.175154	0.997772	4.50311	-24.714
TOR1AIP2.10553.8.3	Putamen	20	1.85149	12.1074	0.87846	0.997772	25.5821	-21.8791
TOR1AIP2.10640.9.3	Putamen	13	29.4775	15.286	0.0538051	0.887649	59.4381	-0.483002
TOX3.12717.65.3	Putamen	18	0.874119	14.2305	0.95102	0.997772	28.7658	-27.0176
TP53.6152.111.3	Putamen	21	5.5497	11.1646	0.619133	0.997772	27.4323	-16.3329
TP53I11.13022.20.3	Putamen	34	8.81193	10.0025	0.378333	0.997772	28.4168	-10.793
TP63.10040.63.3	Putamen	18	27.9915	14.9165	0.0605799	0.90218	57.2278	-1.24479
TPI1.4309.59.3	Putamen	30	-3.46363	10.3764	0.738531	0.997772	16.8741	-23.8013
TPK1.12018.84.3	Putamen	16	0.514848	14.159	0.970994	0.997772	28.2664	-27.2367
TPM1.5033.27.1	Putamen	17	-7.04113	13.5234	0.602601	0.997772	19.4647	-33.547
TPM2.4472.5.2	Putamen	19	-5.62963	16.1902	0.728052	0.997772	26.1032	-37.3625
TPM3.12372.50.3	Putamen	21	6.83181	12.6857	0.590201	0.997772	31.6958	-18.0321
TPO.3873.51.2	Putamen	20	7.21559	12.3226	0.558172	0.997772	31.3678	-16.9367
TPPP2.12800.5.3	Putamen	29	-0.233098	11.8339	0.984285	0.997772	22.9613	-23.4275
TPSB2.3403.1.2	Putamen	38	1.53325	6.31316	0.808109	0.997772	13.907	-10.8405
TPSG1.14103.12.3	Putamen	24	-3.58628	10.8593	0.741212	0.997772	17.698	-24.8706
TPST1.7928.183.3	Putamen	26	-9.89155	10.2677	0.335365	0.997772	10.2332	-30.0163
TPST2.8024.64.3	Putamen	33	4.93786	8.10834	0.542535	0.997772	20.8302	-10.9545
TPT1.3872.2.1	Putamen	24	4.47116	9.67827	0.644096	0.997772	23.4406	-14.4982
TRA2B.12373.73.3	Putamen	22	1.3381	11.0804	0.90388	0.997772	23.0558	-20.3796
TRAF4.13041.47.3	Putamen	13	0.932131	15.6901	0.952626	0.997772	31.6848	-29.8205
TRAT1.7224.11.3	Putamen	22	12.905	11.5743	0.264866	0.997772	35.5906	-9.78073
TREM1.9266.1.3	Putamen	27	-11.9724	7.76867	0.123288	0.978641	3.25415	-27.199
TREML1.9329.28.3	Putamen	30	-15.3611	10.3468	0.137642	0.993697	4.91856	-35.6408
TREML2.5736.1.3	Putamen	33	1.84906	7.45187	0.804031	0.997772	16.4547	-12.7566
TREML4.11139.4.3	Putamen	18	-12.7795	13.0154	0.326162	0.997772	12.7307	-38.2896
TRH.5659.11.3	Putamen	24	2.1316	11.0056	0.846424	0.997772	23.7026	-19.4394
TSG101.13044.5.3	Putamen	11	12.5419	17.4086	0.471252	0.997772	46.6626	-21.5789
TSLP.3010.53.2	Putamen	21	3.83323	11.8082	0.745466	0.997772	26.9774	-19.3109
TSN.12477.42.3	Putamen	19	-1.14348	14.2092	0.93586	0.997772	26.7065	-28.9934
TSNARE1.7069.9.4	Putamen	25	-19.2315	11.6697	0.0993562	0.965311	3.64115	-42.1041
TSR3.7018.10.3	Putamen	19	-24.4151	12.7881	0.0562348	0.892427	0.649481	-49.4797
TSSK2.7873.32.3	Putamen	21	4.84146	11.5883	0.676102	0.997772	27.5545	-17.8716
TST.12663.1.3	Putamen	47	3.5997	5.73501	0.530219	0.997772	14.8403	-7.64092
TSTA3.12657.2.3	Putamen	14	9.32926	15.3523	0.5434	0.997772	39.4197	-20.7612
TTC17.8800.14.3	Putamen	18	-9.53728	12.7045	0.452831	0.997772	15.3635	-34.438
TTC17.9550.153.3	Putamen	20	-2.95403	14.1629	0.83478	0.997772	24.8053	-30.7134
TTC9B.9386.42.3	Putamen	18	-5.90763	12.7318	0.642643	0.997772	19.0467	-30.8619
TTL.13973.62.3	Putamen	14	-23.6127	13.3437	0.0767964	0.952666	2.54084	-49.7663
TTMP.7963.36.3	Putamen	9	19.4681	22.8278	0.393756	0.997772	64.2105	-25.2743
TTN.11352.42.3	Putamen	13	-25.2073	15.6194	0.106561	0.965311	5.40672	-55.8213
TUFT1.5690.49.3	Putamen	26	10.3294	10.4887	0.324716	0.997772	30.8872	-10.2285
TWF1.12871.10.3	Putamen	30	-11.5473	10.6489	0.278206	0.997772	9.32465	-32.4192
TWSG1.9234.8.3	Putamen	17	-37.0175	13.8703	0.00761168	0.581143	-9.83165	-64.2033
TXLNA.9065.28.3	Putamen	25	0.6063	11.344	0.957376	0.997772	22.8406	-21.628
TXN.8813.160.3	Putamen	18	-2.46742	13.9574	0.859679	0.997772	24.889	-29.8239
TXNDC11.8769.30.3	Putamen	21	-1.98908	14.0563	0.887468	0.997772	25.5612	-29.5394
TXNDC12.4815.25.3	Putamen	82	-0.904837	2.9069	0.755594	0.997772	4.79269	-6.60236
TXNDC5.11212.7.3	Putamen	37	3.30124	8.75449	0.706106	0.997772	20.46	-13.8576
TXNIP.11682.7.3	Putamen	19	-13.3831	13.0065	0.303503	0.997772	12.1097	-38.8758
TXNRD1.13967.14.3	Putamen	25	4.46364	10.1785	0.660997	0.997772	24.4135	-15.4862
TYK2.5260.80.3	Putamen	22	-2.13543	13.4272	0.873639	0.997772	24.1819	-28.4528
TYMSOS.8263.64.3	Putamen	18	6.37247	13.3746	0.633747	0.997772	32.5867	-19.8418
TYRO3.2611.72.2	Putamen	21	-14.2536	11.8187	0.22781	0.997772	8.9111	-37.4183
U2AF2.13577.25.3	Putamen	12	-12.0884	17.1047	0.479734	0.997772	21.4368	-45.6136
UAP1.13580.2.3	Putamen	18	-8.29376	12.835	0.518161	0.997772	16.8629	-33.4504
UBB.6641.60.3	Putamen	27	-1.22042	10.6519	0.908784	0.997772	19.6573	-22.0982
UBB.6651.74.3	Putamen	20	-7.27247	10.6348	0.494079	0.997772	13.5718	-28.1167
UBC.6647.55.3	Putamen	25	16.9503	10.9864	0.122868	0.978641	38.4836	-4.58301
UBE2B.9865.40.3	Putamen	29	-9.48133	10.1783	0.351582	0.997772	10.4681	-29.4308
UBE2D4.13475.10.3	Putamen	25	-5.69024	9.43676	0.546518	0.997772	12.8058	-24.1863
UBE2G2.9199.6.3	Putamen	31	-16.6441	11.8165	0.158967	0.997772	6.51613	-39.8044
UBE2I.2877.3.1	Putamen	33	-14.7082	7.77855	0.0586431	0.900757	0.53781	-29.9541
UBE2J1.6900.30.3	Putamen	24	8.87682	12.3624	0.472727	0.997772	33.1071	-15.3535
UBE2J2.6601.1.3	Putamen	20	31.7671	13.3713	0.0175122	0.783515	57.9749	5.55942
UBE2J2.8802.24.3	Putamen	13	-15.3739	14.3715	0.28473	0.997772	12.7941	-43.542
UBE2L3.3874.8.1	Putamen	17	-23.7155	13.9357	0.0887969	0.953603	3.59849	-51.0294
UBE2N.3905.62.1	Putamen	21	-5.26662	12.9625	0.684525	0.997772	20.1399	-30.6731
UBE2T.12400.25.3	Putamen	16	-1.58364	14.2277	0.911373	0.997772	26.3026	-29.4699
UBE2V1.11626.7.3	Putamen	17	-13.0199	12.5532	0.299654	0.997772	11.5845	-37.6243
UBL4A.11490.42.3	Putamen	23	9.43526	10.5219	0.369865	0.997772	30.0582	-11.1876
UBQLN4.12720.71.3	Putamen	21	-3.9225	10.7673	0.715635	0.997772	17.1813	-25.0264
UBTD2.12875.28.3	Putamen	31	-2.97711	9.64287	0.757522	0.997772	15.9229	-21.8771
UBXN4.9970.7.3	Putamen	24	0.256817	10.6333	0.980731	0.997772	21.0981	-20.5845
UBXN4.9997.12.3	Putamen	20	-7.79393	12.4957	0.532805	0.997772	16.6976	-32.2855
UCK2.12515.45.3	Putamen	21	17.7584	12.1949	0.145334	0.996098	41.6604	-6.14364
UCMA.10977.55.3	Putamen	37	3.67001	7.46583	0.623021	0.997772	18.303	-10.963
UFC1.3405.6.2	Putamen	21	-7.42821	11.733	0.526665	0.997772	15.5684	-30.4249
UFM1.3836.51.2	Putamen	15	-9.90432	12.578	0.431029	0.997772	14.7486	-34.5572
UGP2.13939.14.3	Putamen	15	8.557	16.5428	0.604973	0.997772	40.981	-23.867
UGT1A6.7891.45.3	Putamen	29	12.7772	8.99089	0.15528	0.997772	30.3994	-4.84495
UGT1A8.8899.75.3	Putamen	23	19.5827	11.3016	0.0831423	0.95326	41.7339	-2.56843
UGT2A1.8907.11.3	Putamen	15	8.40267	18.0359	0.641298	0.997772	43.7531	-26.9478
ULBP1.14081.5.3	Putamen	12	-8.0452	17.3428	0.642724	0.997772	25.9466	-42.037
ULBP1.3081.70.2	Putamen	20	-0.983706	11.8585	0.933888	0.997772	22.2589	-24.2263
ULBP2.3082.9.2	Putamen	13	5.17797	15.9012	0.744702	0.997772	36.3444	-25.9884
ULBP3.2747.3.2	Putamen	17	-4.40074	13.6583	0.747299	0.997772	22.3695	-31.171
ULK3.12437.18.3	Putamen	18	-17.9749	15.3247	0.24082	0.997772	12.0615	-48.0113
UMODL1.9114.84.3	Putamen	27	0.85302	10.7541	0.936778	0.997772	21.9311	-20.2251
UNC13A.14052.26.3	Putamen	19	-7.12186	12.0806	0.555506	0.997772	16.5561	-30.7998
UNC5A.7975.97.3	Putamen	20	-0.238132	16.9321	0.988779	0.997772	32.9489	-33.4251
UNC5B.7776.20.3	Putamen	24	3.3704	14.5676	0.817034	0.997772	31.923	-25.1822
UNC5C.5139.32.3	Putamen	33	-7.34909	8.67006	0.396638	0.997772	9.64422	-24.3424
UNC5D.5140.56.3	Putamen	21	-4.4784	11.676	0.701308	0.997772	18.4066	-27.3634
UNC5D.8624.16.3	Putamen	30	-6.37481	12.6595	0.614571	0.997772	18.4378	-31.1874
UNC93B1.13487.24.3	Putamen	29	-12.6999	9.32071	0.173026	0.997772	5.56871	-30.9685
UPK3B.8286.44.3	Putamen	12	-1.55539	15.6073	0.920616	0.997772	29.0349	-32.1457
UPK3BL.6633.43.3	Putamen	13	-30.0941	13.937	0.0308268	0.858677	-2.77766	-57.4106
UQCC3.8228.10.3	Putamen	27	-4.69044	10.9177	0.667474	0.997772	16.7083	-26.0892
UQCRB.12957.62.3	Putamen	20	22.5561	11.7524	0.0549497	0.892427	45.5909	-0.478637
UROS.11248.43.3	Putamen	16	-7.46662	17.3727	0.667347	0.997772	26.5838	-41.5171
USB1.11328.9.3	Putamen	17	1.12348	14.8851	0.939835	0.997772	30.2982	-28.0513
USE1.8057.78.3	Putamen	22	20.3713	12.5933	0.105742	0.965311	45.0541	-4.31156
USP21.12681.63.3	Putamen	22	-1.48413	10.3761	0.886263	0.997772	18.8529	-21.8212
USP25.9215.117.3	Putamen	29	0.741824	7.23465	0.91833	0.997772	14.9217	-13.4381
USP8.13450.49.3	Putamen	20	1.48708	11.2115	0.894479	0.997772	23.4616	-20.4875
UST.8364.74.3	Putamen	20	-2.16511	13.3863	0.87151	0.997772	24.0721	-28.4023
UTS2R.13530.5.3	Putamen	25	-8.17003	10.7729	0.44822	0.997772	12.9449	-29.285
UXS1.8258.22.3	Putamen	18	-3.88592	12.9302	0.763773	0.997772	21.4574	-29.2292
VAMP3.7903.18.3	Putamen	20	3.79994	12.7399	0.765496	0.997772	28.7701	-21.1702
VAMP4.7732.45.3	Putamen	22	-10.6493	12.0154	0.375452	0.997772	12.9009	-34.1995
VAMP5.8290.1.3	Putamen	17	3.60744	12.8616	0.779108	0.997772	28.8161	-21.6012
VAMP8.7064.2.4	Putamen	20	3.71456	13.0316	0.775611	0.997772	29.2565	-21.8273
VAPA.7167.102.3	Putamen	21	3.84351	11.1695	0.730765	0.997772	25.7357	-18.0487
VAPB.7181.17.3	Putamen	18	-1.05958	13.2102	0.936071	0.997772	24.8323	-26.9515
VARS.13083.18.3	Putamen	39	-7.88458	5.1965	0.129194	0.993697	2.30055	-18.0697
VAV3.9830.109.3	Putamen	34	-4.62326	9.52775	0.627505	0.997772	14.0511	-23.2976
VCAM1.2967.8.1	Putamen	37	-15.6474	9.34697	0.0941189	0.965311	2.67268	-33.9674
VCAN.9561.21.3	Putamen	22	-12.3437	12.4886	0.322956	0.997772	12.1339	-36.8213
VCL.8750.46.3	Putamen	20	5.49045	12.2757	0.654685	0.997772	29.5508	-18.5699
VCY.6295.67.3	Putamen	18	-13.5044	12.6688	0.286444	0.997772	11.3265	-38.3353
VEGFA.14032.2.3	Putamen	35	1.02626	5.79641	0.859468	0.997772	12.3872	-10.3347
VEGFA.2597.8.3	Putamen	36	4.58916	7.61816	0.54691	0.997772	19.5207	-10.3424
VEGFC.3132.1.1	Putamen	24	1.6442	11.7307	0.888531	0.997772	24.6364	-21.3479
VIMP.11286.78.3	Putamen	29	-4.74508	7.0824	0.502869	0.997772	9.13642	-18.6266
VIT.6234.74.3	Putamen	33	-7.02537	8.57161	0.412439	0.997772	9.77498	-23.8257
VPS24.12508.9.3	Putamen	22	-9.56369	12.0106	0.425875	0.997772	13.9771	-33.1045
VPS29.14318.1.3	Putamen	42	-0.187496	4.66087	0.967912	0.997772	8.94781	-9.32281
VPS4A.11476.43.3	Putamen	23	13.7886	14.7956	0.351369	0.997772	42.7881	-15.2108
VPS4B.12668.7.3	Putamen	26	5.25144	12.4752	0.673792	0.997772	29.7028	-19.2
VRK1.12553.5.3	Putamen	18	5.67987	12.4418	0.648019	0.997772	30.0658	-18.706
VSIG1.8367.142.3	Putamen	26	11.2686	11.504	0.327315	0.997772	33.8165	-11.2793
VSIG2.8018.43.3	Putamen	24	3.40693	10.3869	0.742911	0.997772	23.7653	-16.9515
VSTM2L.6549.60.3	Putamen	18	-1.97469	16.6786	0.905753	0.997772	30.7154	-34.6648
VSTM4.7242.14.3	Putamen	30	-5.35271	10.3479	0.604965	0.997772	14.9292	-25.6346
VTA1.4209.60.2	Putamen	24	1.0993	10.715	0.918285	0.997772	22.1008	-19.9022
VTI1A.7952.2.3	Putamen	25	10.633	13.1078	0.417253	0.997772	36.3244	-15.0583
VTI1B.8963.8.3	Putamen	23	-1.2437	13.7984	0.928181	0.997772	25.8012	-28.2886
VTN.13125.45.3	Putamen	71	0.255271	3.65644	0.944342	0.997772	7.4219	-6.91135
VTN.8280.238.3	Putamen	30	-10.4521	9.34507	0.26337	0.997772	7.86424	-28.7684
VWC2.11121.56.3	Putamen	31	-7.38589	9.68271	0.445587	0.997772	11.5922	-26.364
VWC2L.7995.16.3	Putamen	17	4.73649	13.0141	0.715894	0.997772	30.2441	-20.7711
WBP1.10943.36.3	Putamen	15	-21.2383	14.3621	0.139202	0.993697	6.91149	-49.3881
WBP1L.9532.5.3	Putamen	16	15.1053	20.1717	0.453955	0.997772	54.6419	-24.4312
WDR1.10723.41.3	Putamen	21	-7.7165	10.9534	0.481131	0.997772	13.7522	-29.1852
WFDC10A.13429.3.3	Putamen	26	-9.82272	10.9915	0.371501	0.997772	11.7206	-31.366
WFDC12.6037.6.3	Putamen	21	-1.9555	11.7833	0.868193	0.997772	21.1399	-25.0508
WFDC13.9345.436.3	Putamen	23	13.6786	11.2955	0.225904	0.997772	35.8178	-8.46058
WFDC2.11388.75.3	Putamen	26	29.0109	10.5829	0.00611945	0.543348	49.7533	8.26851
WFDC3.6384.19.3	Putamen	20	-10.2406	10.9633	0.350261	0.997772	11.2474	-31.7286
WFDC5.6969.14.3	Putamen	25	16.7712	12.3467	0.174351	0.997772	40.9706	-7.42831
WFIKKN1.3191.50.2	Putamen	23	4.01496	11.2857	0.722022	0.997772	26.1349	-18.1049
WFIKKN2.13408.23.3	Putamen	32	14.2002	6.48379	0.028517	0.858677	26.9084	1.49192
WFIKKN2.3235.50.2	Putamen	35	5.36027	7.38329	0.467839	0.997772	19.8315	-9.11099
WIF1.2848.2.2	Putamen	20	-4.53024	11.8845	0.703064	0.997772	18.7635	-27.8239
WISP1.13692.154.3	Putamen	28	-4.2771	6.4298	0.505923	0.997772	8.32532	-16.8795
WISP3.5927.4.3	Putamen	23	0.974133	13.9699	0.944408	0.997772	28.3552	-26.4069
WNK3.5493.17.3	Putamen	22	-7.35037	12.7365	0.563866	0.997772	17.6133	-32.314
WNT7A.4889.82.1	Putamen	24	-15.5684	12.5749	0.215697	0.997772	9.07844	-40.2152
WSCD2.6274.15.3	Putamen	18	7.32027	12.2119	0.548882	0.997772	31.2557	-16.6151
XCL1.14078.69.3	Putamen	18	12.3179	10.0554	0.22057	0.997772	32.0265	-7.39057
XCL1.4143.74.2	Putamen	19	11.3705	12.1051	0.347566	0.997772	35.0964	-12.3554
XDH.11264.33.3	Putamen	22	-11.9493	12.0403	0.320982	0.997772	11.6497	-35.5483
XG.8044.90.3	Putamen	34	6.25365	9.65132	0.517012	0.997772	25.1702	-12.6629
XPNPEP1.3481.87.1	Putamen	20	2.37355	12.9045	0.854066	0.997772	27.6663	-22.9192
XRCC1.12535.2.3	Putamen	17	-18.2609	13.3645	0.171821	0.997772	7.93349	-44.4553
XRCC4.9886.28.3	Putamen	17	-27.2593	12.222	0.0257239	0.858677	-3.30427	-51.2144
XXYLT1.6375.75.3	Putamen	27	-1.73393	10.1961	0.864964	0.997772	18.2503	-21.7182
YBX2.6372.7.3	Putamen	17	-9.74607	10.7122	0.362922	0.997772	11.2498	-30.742
YES1.2878.66.2	Putamen	22	-0.696831	11.2504	0.950612	0.997772	21.354	-22.7477
YIPF6.9984.12.3	Putamen	19	-24.8168	12.4152	0.0456193	0.869968	-0.482935	-49.1506
YTHDC1.8878.48.3	Putamen	24	11.9694	10.9625	0.274902	0.997772	33.4559	-9.51721
YWHAB.YWHAE.YWHAG.YWHAH.YWHAQ.YWHAZ.SFN.4707.50.2	Putamen	16	1.07639	12.6606	0.932246	0.997772	25.8912	-23.7384
YWHAE.14157.21.3	Putamen	13	-15.1911	16.0602	0.344207	0.997772	16.2869	-46.6691
YWHAQ.7625.27.3	Putamen	19	3.07213	13.869	0.824695	0.997772	30.2554	-24.1111
YWHAZ.5858.6.5	Putamen	24	27.0564	11.5976	0.0196522	0.794455	49.7877	4.32502
ZAP70.3837.6.2	Putamen	24	11.0236	11.1381	0.32231	0.997772	32.8543	-10.807
ZAP70.4475.60.3	Putamen	16	-9.57003	13.3802	0.474463	0.997772	16.6552	-35.7953
ZAP70.4476.22.2	Putamen	18	-5.51585	11.8304	0.641041	0.997772	17.6717	-28.7034
ZBTB33.12785.49.3	Putamen	18	4.41933	13.625	0.74567	0.997772	31.1243	-22.2857
ZDHHC14.11677.17.3	Putamen	22	-23.8476	12.1003	0.0487441	0.877567	-0.130969	-47.5643
ZFP91.13651.54.3	Putamen	17	30.2813	22.1497	0.171589	0.997772	73.6947	-13.1322
ZFYVE27.9102.28.3	Putamen	18	4.97989	18.1025	0.783244	0.997772	40.4608	-30.5011
ZHX3.10036.201.3	Putamen	26	18.6919	12.7365	0.142219	0.993697	43.6555	-6.27174
ZNF10.11567.23.3	Putamen	23	-0.088537	11.2413	0.993716	0.997772	21.9444	-22.1214
ZNF134.12787.47.3	Putamen	22	-5.65117	11.1952	0.613709	0.997772	16.2914	-27.5937
ZNF174.11486.26.3	Putamen	26	-26.0163	15.2239	0.0874686	0.953603	3.82266	-55.8552
ZNF175.12716.3.3	Putamen	30	1.7228	8.93597	0.84712	0.997772	19.2373	-15.7917
ZNF18.11372.2.3	Putamen	18	14.9036	12.5846	0.236307	0.997772	39.5694	-9.76227
ZNF180.12771.19.3	Putamen	16	-2.76839	15.3531	0.856906	0.997772	27.3237	-32.8605
ZNF23.11565.58.3	Putamen	25	-14.1311	12.9989	0.27699	0.997772	11.3466	-39.6089
ZNF264.9993.11.3	Putamen	19	-24.6929	12.019	0.039928	0.858677	-1.13571	-48.2501
ZNF276.14692.3.3	Putamen	27	-3.90394	10.8734	0.719569	0.997772	17.408	-25.2159
ZNF329.12803.9.3	Putamen	20	-9.91193	15.0433	0.509965	0.997772	19.573	-39.3968
ZNF334.12763.69.3	Putamen	31	-8.55616	10.4268	0.411877	0.997772	11.8803	-28.9927
ZNF358.10529.19.3	Putamen	16	-2.12341	13.8132	0.877828	0.997772	24.9504	-29.1973
ZNF382.14616.16.3	Putamen	21	12.652	11.6433	0.277199	0.997772	35.4729	-10.1689
ZNF410.12843.6.3	Putamen	21	-7.32104	11.6641	0.53023	0.997772	15.5406	-30.1827
ZNF415.12811.55.3	Putamen	14	4.1579	14.5524	0.775094	0.997772	32.6806	-24.3648
ZNF566.12795.2.3	Putamen	12	26.0897	15.5527	0.0934439	0.965311	56.573	-4.39356
ZNF75D.11596.47.3	Putamen	14	-18.0873	14.7783	0.220987	0.997772	10.8782	-47.0527
ZNF774.12760.34.3	Putamen	25	2.0207	12.7803	0.874369	0.997772	27.07	-23.0286
ZNF843.8321.27.3	Putamen	18	-12.4279	12.2255	0.309365	0.997772	11.5341	-36.3898
ZNRF3.13428.52.3	Putamen	13	-1.93315	21.3726	0.92793	0.997772	39.9571	-43.8234
ZNRF3.14122.132.3	Putamen	22	-4.40861	12.9505	0.733541	0.997772	20.9744	-29.7917
ZNRF4.9467.24.3	Putamen	17	1.83931	13.6732	0.892992	0.997772	28.6388	-24.9602
ZP4.7766.25.3	Putamen	31	-1.4971	9.76549	0.878158	0.997772	17.6433	-20.6375
ZPLD1.5590.11.3	Putamen	18	10.3713	13.3262	0.436414	0.997772	36.4907	-15.7481

### Sheet: Thalamus
Results of MR Analysis between plasma proteins and thalamus volume
SOMAMER_ID (Exposure)	Region (Outcome)	N SNPs	Beta	SE	pval	P.adjusted	Beta-upper	Beta-lower
A1CF.12423.38.3	Thalamus	39	8.46695	8.45849	0.316827	0.997641	25.0456	-8.11168
A4GALT.8759.29.3	Thalamus	15	27.2516	15.5281	0.0792616	0.961765	57.6867	-3.18347
AARS.12340.17.3	Thalamus	20	6.35038	12.8818	0.622032	0.997641	31.5987	-18.898
ABCC6.8935.22.3	Thalamus	17	-2.63224	14.5901	0.856829	0.997641	25.9643	-31.2288
ABHD12.7825.7.3	Thalamus	20	12.7178	12.615	0.313382	0.997641	37.4431	-12.0075
ABHD14A.5715.4.3	Thalamus	23	6.22898	9.71876	0.521573	0.997641	25.2777	-12.8198
ABL1.3341.33.4	Thalamus	11	-17.8285	16.6149	0.283254	0.997641	14.7368	-50.3938
ABL2.5261.13.3	Thalamus	20	1.28783	11.2691	0.909016	0.997641	23.3753	-20.7996
ABLIM3.13578.98.3	Thalamus	20	17.3943	14.2165	0.221129	0.997641	45.2586	-10.47
ABO.9253.52.3	Thalamus	44	4.57042	3.84988	0.235165	0.997641	12.1162	-2.97535
ACACB.12900.29.3	Thalamus	18	-13.1072	13.1458	0.31873	0.997641	12.6584	-38.8729
ACAN.3280.49.2	Thalamus	22	9.5307	12.8136	0.456999	0.997641	34.6453	-15.5839
ACAP2.12343.14.3	Thalamus	18	-3.38537	12.6568	0.789104	0.997641	21.4219	-28.1927
ACBD6.10075.75.3	Thalamus	25	-5.55984	11.1145	0.61691	0.997641	16.2245	-27.3442
ACBD7.13563.259.3	Thalamus	28	0.221991	10.5627	0.983232	0.998276	20.9249	-20.4809
ACE2.2805.6.2	Thalamus	24	-1.3382	12.2451	0.912977	0.997641	22.6621	-25.3385
ACLY.12700.9.3	Thalamus	19	1.95718	12.7256	0.877769	0.997641	26.8994	-22.985
ACP1.3858.5.1	Thalamus	48	-0.974282	6.93437	0.888265	0.997641	12.6171	-14.5656
ACP2.9237.54.3	Thalamus	24	14.1929	9.49731	0.135067	0.997641	32.8077	-4.4218
ACP5.3232.28.2	Thalamus	27	-5.42194	8.90027	0.542399	0.997641	12.0226	-22.8665
ACPL2.6079.59.3	Thalamus	28	-11.462	10.4399	0.272245	0.997641	9.00015	-31.9242
ACVR1B.2806.49.2	Thalamus	17	6.69762	18.1285	0.71179	0.997641	42.2294	-28.8342
ACVRL1.2969.11.1	Thalamus	15	9.00139	15.9947	0.57359	0.997641	40.351	-22.3483
ACYP2.12812.25.3	Thalamus	23	0.717455	10.5178	0.945616	0.997641	21.3323	-19.8974
ADAM11.6586.19.3	Thalamus	29	-27.1247	9.92897	0.00629756	0.520129	-7.66389	-46.5854
ADAM12.4420.7.2	Thalamus	21	-11.0141	12.5603	0.380542	0.997641	13.6041	-35.6323
ADAM19.8948.13.3	Thalamus	15	-1.47197	21.9117	0.94644	0.997641	41.475	-44.419
ADAM23.7049.2.3	Thalamus	46	-0.984623	5.83854	0.866078	0.997641	10.4589	-12.4282
ADAM29.13549.15.3	Thalamus	20	36.2019	13.0825	0.00565415	0.520129	61.8437	10.5601
ADAM9.3795.6.2	Thalamus	21	-13.4916	12.0427	0.26258	0.997641	10.1121	-37.0953
ADAMTS1.3174.2.1	Thalamus	15	12.5936	15.0469	0.402619	0.997641	42.0856	-16.8984
ADAMTS13.3175.51.5	Thalamus	31	0.968038	6.87009	0.887944	0.997641	14.4334	-12.4973
ADAMTS15.4533.76.2	Thalamus	17	1.10084	18.0393	0.95134	0.997641	36.4579	-34.2562
ADAMTS3.8845.2.3	Thalamus	24	-5.58301	11.763	0.635054	0.997641	17.4725	-28.6385
ADAMTS4.2809.25.2	Thalamus	22	-11.6009	13.6515	0.39544	0.997641	15.156	-38.3578
ADAMTS5.3168.8.2	Thalamus	31	-10.4412	8.82238	0.236615	0.997641	6.85065	-27.7331
ADAMTS6.6441.62.3	Thalamus	19	-0.981899	11.6471	0.932815	0.997641	21.8464	-23.8102
ADAMTSL1.6575.79.3	Thalamus	23	3.02378	13.1693	0.818396	0.997641	28.8356	-22.788
ADCK4.9794.17.3	Thalamus	17	1.55911	16.3068	0.923829	0.997641	33.5204	-30.4022
ADCYAP1.4593.11.1	Thalamus	16	1.56793	14.4824	0.913786	0.997641	29.9535	-26.8176
ADCYAP1.4594.22.2	Thalamus	26	-7.05147	14.0018	0.614533	0.997641	20.392	-34.4949
ADCYAP1.8285.64.3	Thalamus	11	2.15322	18.2643	0.906153	0.997641	37.9512	-33.6448
ADGRF1.11243.90.3	Thalamus	33	-15.6357	8.32721	0.0604268	0.923274	0.685608	-31.9571
ADGRF5.6409.57.3	Thalamus	44	-12.6511	4.45192	0.00448703	0.520129	-3.92536	-21.3769
ADGRG5.4551.72.3	Thalamus	17	-3.74289	13.2503	0.77758	0.997641	22.2278	-29.7136
ADH1B.9834.62.3	Thalamus	38	1.20705	8.57059	0.887999	0.997641	18.0054	-15.5913
ADH4.8325.37.3	Thalamus	24	16.8936	12.4274	0.174024	0.997641	41.2512	-7.46402
ADM.14115.34.3	Thalamus	27	-9.16368	11.7607	0.435875	0.997641	13.8873	-32.2147
ADPGK.6221.1.3	Thalamus	20	14.9991	14.7126	0.307978	0.997641	43.8357	-13.8375
ADRBK1.3347.9.2	Thalamus	29	-7.44597	8.86254	0.400818	0.997641	9.92462	-24.8166
ADSS.12644.63.3	Thalamus	28	-5.20558	9.75191	0.593479	0.997641	13.9082	-24.3193
ADSSL1.13998.26.3	Thalamus	24	15.9326	12.9339	0.218007	0.997641	41.2831	-9.41791
AFP.5792.8.2	Thalamus	25	-14.7204	11.5528	0.202597	0.997641	7.92303	-37.3638
AGER.4125.52.2	Thalamus	32	9.80181	9.86899	0.320616	0.997641	29.145	-9.5414
AGFG1.11681.8.3	Thalamus	40	-7.47244	7.83117	0.339987	0.997641	7.87666	-22.8215
AGGF1.8051.10.3	Thalamus	15	5.25989	15.9224	0.74114	0.997641	36.4679	-25.9481
AGO1.11651.24.3	Thalamus	21	2.0093	13.7541	0.883853	0.997641	28.9674	-24.9488
AGR2.4959.2.1	Thalamus	16	8.24926	14.6781	0.574108	0.997641	37.0183	-20.5198
AGRP.2813.11.2	Thalamus	22	26.6388	12.56	0.0339283	0.882593	51.2564	2.02119
AHSA1.11633.89.3	Thalamus	25	-12.1373	11.3216	0.283695	0.997641	10.0529	-34.3276
AHSG.3581.53.3	Thalamus	35	10.4152	6.21128	0.0935771	0.993082	22.5893	-1.75889
AIF1.2849.49.1	Thalamus	22	-4.91732	9.40291	0.601004	0.997641	13.5124	-23.347
AIFM1.13424.51.3	Thalamus	19	-0.254676	13.5971	0.985056	0.998276	26.3956	-26.905
AIFM1.9522.3.3	Thalamus	18	7.25366	14.4406	0.61545	0.997641	35.5573	-21.0499
AIMP1.2714.78.2	Thalamus	13	10.136	15.6069	0.516044	0.997641	40.7255	-20.4536
AK1.5012.67.1	Thalamus	13	0.15336	15.6671	0.99219	0.998276	30.8609	-30.5542
AKR1A1.4192.10.2	Thalamus	30	7.49374	7.10551	0.291591	0.997641	21.4205	-6.43306
AKR1B1.9854.36.3	Thalamus	20	6.24887	11.7925	0.59618	0.997641	29.3621	-16.8644
AKR1C1.12618.50.3	Thalamus	24	9.16682	10.4536	0.380538	0.997641	29.6559	-11.3222
AKT1.AKT2.AKT3.2867.52.2	Thalamus	18	1.55833	11.9113	0.895911	0.997641	24.9045	-21.7878
AKT1.AKT2.AKT3.3392.68.2	Thalamus	15	-8.0141	14.4197	0.578366	0.997641	20.2486	-36.2768
AKT2.14685.17.3	Thalamus	20	-0.42218	13.6045	0.975244	0.998048	26.2426	-27.087
AKT2.5360.9.2	Thalamus	20	0.676712	11.8538	0.954475	0.997641	23.9101	-22.5567
ALCAM.5451.1.3	Thalamus	28	6.14796	10.3841	0.553813	0.997641	26.5008	-14.2048
ALDH3A1.11480.1.3	Thalamus	17	5.86266	13.486	0.663765	0.997641	32.2953	-20.57
ALDH3B1.12940.35.3	Thalamus	22	10.5253	11.7005	0.368355	0.997641	33.4584	-12.4077
ALDOA.5864.10.3	Thalamus	13	48.3549	17.1698	0.00485825	0.520129	82.0077	14.7022
ALDOC.9876.20.3	Thalamus	15	-12.0421	15.4111	0.43457	0.997641	18.1635	-42.2478
ALKBH5.8793.13.3	Thalamus	24	-5.05392	11.4279	0.658313	0.997641	17.3448	-27.4526
ALOX15B.12422.143.3	Thalamus	22	-7.42506	10.5412	0.481195	0.997641	13.2358	-28.0859
ALPI.10463.23.3	Thalamus	21	12.2411	11.7524	0.297603	0.997641	35.2758	-10.7935
AMBN.6522.57.3	Thalamus	11	16.3714	16.0926	0.309001	0.997641	47.9129	-15.1702
AMELX.8578.45.3	Thalamus	24	-15.315	11.3198	0.176074	0.997641	6.87176	-37.5017
AMH.4923.79.1	Thalamus	19	-7.88648	12.2889	0.521032	0.997641	16.1998	-31.9728
AMICA1.5094.62.3	Thalamus	21	-13.9405	12.9176	0.280505	0.997641	11.378	-39.259
AMICA1.8232.90.3	Thalamus	50	-9.98302	5.46994	0.0679909	0.923274	0.738075	-20.7041
AMIGO1.9979.13.3	Thalamus	22	2.54315	16.2987	0.876006	0.997641	34.4886	-29.4023
AMN.4322.28.3	Thalamus	14	1.13832	15.9869	0.943236	0.997641	32.4726	-30.196
AMY1A.7918.114.3	Thalamus	50	3.50769	7.24526	0.62829	0.997641	17.7084	-10.693
ANAPC10.12345.4.3	Thalamus	19	-1.9771	18.8294	0.916375	0.997641	34.9284	-38.8826
ANAPC7.11690.47.3	Thalamus	45	-1.75723	5.99343	0.769374	0.997641	9.98988	-13.5044
ANGPT1.2811.27.1	Thalamus	26	-5.75576	11.0189	0.601425	0.997641	15.8414	-27.3529
ANGPT2.13660.76.3	Thalamus	20	16.849	15.3634	0.272773	0.997641	46.9613	-13.2633
ANGPT2.2602.2.2	Thalamus	13	5.24801	18.296	0.774236	0.997641	41.1082	-30.6122
ANGPT4.2500.2.3	Thalamus	21	2.42794	12.9224	0.850966	0.997641	27.7559	-22.9
ANGPTL1.11142.11.3	Thalamus	24	-9.57005	7.77805	0.21855	0.997641	5.67493	-24.815
ANGPTL1.9092.33.3	Thalamus	36	19.4476	7.36505	0.00827775	0.603908	33.8831	5.0121
ANGPTL3.3281.19.1	Thalamus	20	-0.838215	14.4338	0.95369	0.997641	27.452	-29.1284
ANGPTL4.3796.79.2	Thalamus	22	-2.04445	13.0146	0.875174	0.997641	23.4641	-27.553
ANGPTL7.6371.50.3	Thalamus	26	1.9667	11.4245	0.863322	0.997641	24.3588	-20.4253
ANK2.7624.19.3	Thalamus	32	-7.9436	8.0996	0.326721	0.997641	7.93162	-23.8188
ANKRD27.12445.50.3	Thalamus	16	5.83757	13.5948	0.667635	0.997641	32.4835	-20.8083
ANKRD46.7851.30.3	Thalamus	24	-2.27443	14.1003	0.871854	0.997641	25.3621	-29.911
ANP32A.13073.14.3	Thalamus	20	18.0235	14.2062	0.204545	0.997641	45.8677	-9.8206
ANP32B.4194.26.3	Thalamus	26	5.65601	10.6891	0.596711	0.997641	26.6067	-15.2947
ANXA1.4960.72.1	Thalamus	25	-3.73867	9.23965	0.685747	0.997641	14.371	-21.8484
ANXA10.13605.16.3	Thalamus	18	2.77375	13.0129	0.831207	0.997641	28.2791	-22.7316
ANXA2.13700.10.3	Thalamus	27	3.65442	7.45182	0.623846	0.997641	18.26	-10.9511
ANXA2.4961.17.1	Thalamus	30	4.07422	7.40746	0.582308	0.997641	18.5928	-10.4444
ANXA9.13588.11.3	Thalamus	22	2.76667	11.8762	0.815794	0.997641	26.0441	-20.5107
AOC2.6434.18.3	Thalamus	22	9.64329	12.3032	0.433156	0.997641	33.7576	-14.471
AP4M1.10076.1.3	Thalamus	22	12.7213	12.6085	0.313001	0.997641	37.4341	-11.9914
APAF1.13583.19.3	Thalamus	15	-6.72367	13.6402	0.622062	0.997641	20.0111	-33.4585
APBB1.12822.34.3	Thalamus	17	-9.55608	15.4834	0.537114	0.997641	20.7914	-39.9035
APBB1.14206.28.3	Thalamus	24	7.9739	11.7292	0.496611	0.997641	30.9632	-15.0154
APBB2.12753.6.3	Thalamus	18	-2.17606	11.8771	0.854629	0.997641	21.103	-25.4551
APBB2.12761.12.3	Thalamus	22	6.55389	11.6166	0.572629	0.997641	29.3224	-16.2146
APBB3.13589.10.3	Thalamus	18	-14.6222	13.9991	0.296248	0.997641	12.816	-42.0605
APCDD1.6599.5.3	Thalamus	16	-19.5366	14.3988	0.174837	0.997641	8.685	-47.7583
APCS.2474.54.5	Thalamus	15	-7.09751	12.0834	0.556951	0.997641	16.586	-30.781
APEX1.9849.13.3	Thalamus	33	-2.50944	8.06096	0.755567	0.997641	13.29	-18.3089
APLP2.10627.87.3	Thalamus	15	-14.1264	14.5588	0.331898	0.997641	14.4088	-42.6616
APLP2.7915.31.3	Thalamus	25	4.08012	12.2566	0.739215	0.997641	28.103	-19.9428
APMAP.10605.22.3	Thalamus	29	-8.62148	10.5382	0.413292	0.997641	12.0335	-29.2764
APOA5.11318.20.3	Thalamus	19	-7.38256	13.2046	0.576101	0.997641	18.4985	-33.2636
APOA5.12908.15.3	Thalamus	27	-1.5529	10.0461	0.877155	0.997641	18.1375	-21.2433
APOB.2797.56.2	Thalamus	32	-0.465539	11.4786	0.967649	0.997641	22.0326	-22.9637
APOBEC3G.13930.3.3	Thalamus	25	3.06263	11.7409	0.794208	0.997641	26.0749	-19.9496
APOD.4712.28.2	Thalamus	23	-5.27816	10.8197	0.625672	0.997641	15.9285	-26.4849
APOD.8262.20.3	Thalamus	19	-4.48588	13.0136	0.730315	0.997641	21.0208	-29.9926
APOE.2937.10.2	Thalamus	25	1.3573	10.7981	0.899971	0.997641	22.5215	-19.8069
APOE.5312.49.3	Thalamus	19	2.90343	13.6472	0.831523	0.997641	29.652	-23.8451
APOF.12370.30.3	Thalamus	24	3.46092	12.027	0.773529	0.997641	27.0338	-20.112
APOL1.11510.31.3	Thalamus	47	-1.33782	6.10125	0.82644	0.997641	10.6206	-13.2963
APOL1.9506.10.3	Thalamus	39	-5.46563	5.37927	0.309603	0.997641	5.07773	-16.009
APOM.10445.20.3	Thalamus	33	-11.3267	9.5788	0.237018	0.997641	7.44777	-30.1011
APOM.14125.5.3	Thalamus	26	0.212391	11.5034	0.985269	0.998276	22.759	-22.3343
APOO.9373.405.3	Thalamus	23	-3.02707	13.4207	0.821549	0.997641	23.2774	-29.3316
APP.3171.57.2	Thalamus	20	-3.34514	12.854	0.794677	0.997641	21.8486	-28.5389
APPL1.12825.18.3	Thalamus	21	-13.669	14.6313	0.350186	0.997641	15.0083	-42.3463
AREG.2970.60.2	Thalamus	21	8.13991	13.1221	0.535045	0.997641	33.8592	-17.5793
ARF3.12578.13.3	Thalamus	17	-14.7763	13.2981	0.266497	0.997641	11.2879	-40.8406
ARF6.12425.104.3	Thalamus	18	-10.2312	11.7175	0.382579	0.997641	12.7351	-33.1975
ARFGAP2.11664.32.3	Thalamus	25	-4.72722	10.2654	0.645157	0.997641	15.3929	-24.8474
ARFIP1.13488.3.3	Thalamus	24	8.57624	10.4433	0.411521	0.997641	29.0451	-11.8926
ARFIP2.12630.8.3	Thalamus	14	2.92594	16.4193	0.858565	0.997641	35.1078	-29.2559
ARHGAP1.11955.1.3	Thalamus	16	13.6101	13.4175	0.310413	0.997641	39.9085	-12.6882
ARHGAP25.11333.82.3	Thalamus	27	-7.78761	9.31106	0.40294	0.997641	10.4621	-26.0373
ARHGAP30.12807.89.3	Thalamus	30	-2.88574	9.23438	0.75466	0.997641	15.2136	-20.9851
ARHGAP36.6289.78.3	Thalamus	20	14.3914	13.6301	0.291032	0.997641	41.1064	-12.3235
ARHGAP5.14748.31.3	Thalamus	22	-8.66887	13.7475	0.528316	0.997641	18.2762	-35.614
ARHGDIA.6454.38.3	Thalamus	15	-12.2053	13.3917	0.36208	0.997641	14.0424	-38.4531
ARHGDIB.9846.32.3	Thalamus	40	-18.0877	7.96849	0.0232136	0.834167	-2.46944	-33.7059
ARHGEF1.13976.9.3	Thalamus	21	-6.89866	12.2334	0.572809	0.997641	17.0788	-30.8761
ARHGEF10.9061.3.3	Thalamus	24	-7.58382	12.5127	0.544454	0.997641	16.941	-32.1087
ARHGEF2.12848.9.3	Thalamus	17	-14.3305	17.539	0.413892	0.997641	20.0459	-48.7068
ARHGEF25.13519.112.3	Thalamus	23	33.2199	14.4561	0.0215629	0.832834	61.5539	4.8859
ARHGEF7.13932.45.3	Thalamus	13	-33.0315	15.3208	0.0310847	0.864841	-3.00267	-63.0603
ARID3A.3875.62.1	Thalamus	10	-32.2416	17.6635	0.0679527	0.923274	2.37892	-66.8621
ARL1.12392.30.3	Thalamus	23	-0.938672	16.7206	0.955231	0.997641	31.8337	-33.711
ARL11.12433.8.3	Thalamus	18	-1.55648	13.3143	0.906937	0.997641	24.5395	-27.6524
ARL3.12571.14.3	Thalamus	26	-11.2709	9.28971	0.225026	0.997641	6.93688	-29.4788
ARMC5.8785.1.3	Thalamus	16	7.45478	14.5556	0.608541	0.997641	35.9838	-21.0743
ARMC5.8816.44.3	Thalamus	47	-6.39568	8.68027	0.46124	0.997641	10.6177	-23.409
ARMC5.9945.8.3	Thalamus	20	3.0249	13.056	0.816782	0.997641	28.6147	-22.5649
ARPC3.13573.5.3	Thalamus	28	0.258525	10.8059	0.980913	0.998276	21.4381	-20.9211
ARPP19.4963.19.1	Thalamus	21	-2.86022	10.6873	0.788985	0.997641	18.0868	-23.8073
ARPP21.12860.7.3	Thalamus	29	13.1896	11.0891	0.234275	0.997641	34.9242	-8.54506
ARRB1.12643.4.3	Thalamus	17	7.33891	16.1151	0.648818	0.997641	38.9245	-24.2467
ARRDC3.12352.70.3	Thalamus	17	17.6825	13.6676	0.195749	0.997641	44.4709	-9.10591
ARSA.3583.54.4	Thalamus	17	-8.24818	13.4061	0.538387	0.997641	18.0279	-34.5242
ARSB.3172.28.2	Thalamus	24	2.51668	12.0749	0.834899	0.997641	26.1835	-21.1501
ARSK.8269.327.3	Thalamus	28	-2.66482	10.3934	0.797646	0.997641	17.7063	-23.0359
ART3.10970.3.3	Thalamus	24	5.08349	10.1918	0.617933	0.997641	25.0595	-14.8925
ART3.7970.315.3	Thalamus	24	5.48835	10.087	0.58637	0.997641	25.2588	-14.2821
ART4.6576.1.3	Thalamus	37	-7.81643	5.34759	0.143831	0.997641	2.66484	-18.2977
ARTN.2939.10.2	Thalamus	25	-14.0978	11.5497	0.222229	0.997641	8.53957	-36.7351
ASAH1.5748.20.3	Thalamus	20	-1.33336	12.2785	0.913525	0.997641	22.7325	-25.3993
ASAH2.3212.30.3	Thalamus	44	-6.82102	6.42368	0.288301	0.997641	5.76939	-19.4114
ASAP2.13518.5.3	Thalamus	46	-1.67433	6.27347	0.789553	0.997641	10.6217	-13.9703
ASCC1.10647.18.3	Thalamus	23	-1.25947	10.3411	0.903063	0.997641	19.0091	-21.528
ASGR1.5452.71.3	Thalamus	22	-3.7806	12.4945	0.762209	0.997641	20.7086	-28.2698
ASGR2.9474.22.3	Thalamus	17	27.026	13.7083	0.0486655	0.923274	53.8943	0.157797
ASH1L.12622.96.3	Thalamus	22	1.92568	14.5176	0.894474	0.997641	30.3801	-26.5288
ASH2L.12832.10.3	Thalamus	30	-7.49877	12.0639	0.534214	0.997641	16.1465	-31.1441
ASIC4.6951.26.3	Thalamus	24	36.9552	13.4267	0.00591646	0.520129	63.2715	10.639
ASIP.5676.54.3	Thalamus	50	-9.80618	5.21547	0.0600794	0.923274	0.41614	-20.0285
ASL.11241.8.3	Thalamus	19	-0.432671	13.29	0.974029	0.998048	25.6157	-26.481
ASMTL.10089.7.3	Thalamus	24	-4.90297	11.9178	0.68078	0.997641	18.456	-28.2619
ASNA1.13620.10.3	Thalamus	20	-29.7565	14.216	0.036334	0.917573	-1.89314	-57.6198
ASPH.6998.106.3	Thalamus	25	3.0465	12.8035	0.811926	0.997641	28.1414	-22.0484
ASPN.6451.64.3	Thalamus	32	6.31903	7.23733	0.382599	0.997641	20.5042	-7.86613
ASPRV1.13023.8.3	Thalamus	17	8.99637	14.3943	0.531973	0.997641	37.2091	-19.2164
ASTL.7993.23.3	Thalamus	11	-3.27791	17.825	0.854097	0.997641	31.6591	-38.2149
ATAD1.6625.31.3	Thalamus	17	9.70115	16.516	0.556949	0.997641	42.0725	-22.6702
ATAD2.13043.157.3	Thalamus	23	17.8981	12.5677	0.154406	0.997641	42.5308	-6.7345
ATF6.11277.23.3	Thalamus	29	-9.88335	11.5241	0.3911	0.997641	12.7039	-32.4706
ATG7.12627.97.3	Thalamus	13	-11.1195	16.6215	0.503506	0.997641	21.4587	-43.6977
ATP1A1.11993.227.3	Thalamus	15	3.4222	15.0838	0.820518	0.997641	32.9865	-26.1421
ATP1B2.7218.87.3	Thalamus	22	11.0715	11.7366	0.345513	0.997641	34.0752	-11.9323
ATP2A3.13510.7.3	Thalamus	27	7.97241	10.6387	0.45363	0.997641	28.8243	-12.8795
ATP4B.9994.217.3	Thalamus	17	12.1773	13.8324	0.37867	0.997641	39.2888	-14.9341
ATP5B.4965.27.1	Thalamus	23	12.1848	14.0732	0.386593	0.997641	39.7683	-15.3988
AURKA.3091.70.2	Thalamus	22	4.83993	13.9106	0.727891	0.997641	32.1046	-22.4248
AURKB.3346.72.2	Thalamus	25	13.6737	10.7348	0.202743	0.997641	34.7138	-7.36645
AXIN2.12925.105.3	Thalamus	22	3.00486	11.9369	0.80125	0.997641	26.4011	-20.3914
AXIN2.8429.16.3	Thalamus	18	-7.68631	11.2162	0.493163	0.997641	14.2974	-29.67
AZGP1.9312.8.3	Thalamus	19	10.0442	12.6091	0.425694	0.997641	34.7579	-14.6696
B3GALT6.7981.230.3	Thalamus	15	-9.17923	18.3026	0.616	0.997641	26.6938	-45.0522
B3GALTL.5727.35.3	Thalamus	26	10.4719	12.3915	0.398061	0.997641	34.7593	-13.8154
B3GAT3.6897.38.3	Thalamus	26	-4.70218	8.96333	0.59986	0.997641	12.866	-22.2703
B3GNT1.8259.25.3	Thalamus	32	9.74442	9.948	0.327315	0.997641	29.2425	-9.75365
B3GNT2.7980.72.3	Thalamus	36	14.4341	7.38423	0.0506164	0.923274	28.9072	-0.039006
B3GNT6.7082.2.3	Thalamus	19	-9.12348	12.9785	0.482076	0.997641	16.3144	-34.5614
B3GNT8.9297.12.3	Thalamus	29	-20.2853	7.52988	0.0070607	0.54735	-5.52669	-35.0438
B4GALT1.13381.49.3	Thalamus	27	-14.6803	9.23651	0.111975	0.997641	3.42326	-32.7839
B4GALT2.9595.11.3	Thalamus	19	-10.4688	10.6555	0.325862	0.997641	10.4159	-31.3536
B4GALT3.6921.24.3	Thalamus	12	-5.45485	25.2189	0.828754	0.997641	43.9741	-54.8839
B4GALT5.10425.3.3	Thalamus	25	-5.70985	12.4508	0.646526	0.997641	18.6936	-30.1133
B4GALT6.10832.24.3	Thalamus	37	-2.28048	7.72414	0.76781	0.997641	12.8588	-17.4198
B4GALT7.7806.33.3	Thalamus	29	-0.396748	10.6023	0.970149	0.997641	20.3837	-21.1772
BACH1.12451.62.3	Thalamus	31	-6.76185	9.43315	0.473486	0.997641	11.7271	-25.2508
BACH2.12756.3.3	Thalamus	18	-12.5529	13.9268	0.367406	0.997641	14.7438	-39.8495
BAD.5870.23.2	Thalamus	17	18.4612	14.7313	0.210135	0.997641	47.3347	-10.4122
BAG3.10078.5.3	Thalamus	15	-3.36725	14.1722	0.812194	0.997641	24.4102	-31.1447
BAG4.12844.10.3	Thalamus	21	-11.3889	12.8154	0.374171	0.997641	13.7293	-36.5071
BAGE2.6294.11.3	Thalamus	23	7.36573	10.0402	0.46318	0.997641	27.0446	-12.3132
BAGE3.6442.6.3	Thalamus	25	-17.6109	11.5673	0.127889	0.997641	5.06094	-40.2828
BARD1.13977.28.3	Thalamus	15	-10.0548	15.3375	0.512101	0.997641	20.0067	-40.1163
BATF3.8858.21.3	Thalamus	20	3.16792	12.3797	0.79803	0.997641	27.4321	-21.0963
BCAM.2816.50.2	Thalamus	25	-5.89774	11.134	0.596315	0.997641	15.9248	-27.7203
BCAN.3461.58.1	Thalamus	21	-11.4932	14.3249	0.422366	0.997641	16.5836	-39.57
BCAP29.11570.94.3	Thalamus	16	8.98686	16.501	0.586011	0.997641	41.3288	-23.3551
BCAR3.12634.79.3	Thalamus	27	-11.1254	10.0554	0.26855	0.997641	8.58319	-30.8339
BCL10.8768.4.3	Thalamus	20	10.4015	12.7183	0.41345	0.997641	35.3293	-14.5264
BCL2.3412.7.1	Thalamus	17	-7.42504	14.5705	0.610337	0.997641	21.1332	-35.9833
BCL2A1.3413.50.2	Thalamus	18	-26.2971	13.1005	0.0447148	0.923274	-0.620021	-51.9742
BCL2L1.4423.77.2	Thalamus	24	24.6803	10.9378	0.0240443	0.834167	46.1184	3.2422
BCL2L2.13097.11.3	Thalamus	22	3.29861	14.2421	0.816841	0.997641	31.2132	-24.6159
BCL2L2.7134.14.3	Thalamus	16	-0.895386	17.1046	0.958252	0.997641	32.6295	-34.4203
BCL6.13640.5.3	Thalamus	19	-2.64684	13.419	0.843635	0.997641	23.6544	-28.9481
BDNF.2421.7.3	Thalamus	16	-37.9735	13.7921	0.00590031	0.520129	-10.9409	-65.0061
BDP1.8929.7.3	Thalamus	24	0.0262192	11.5085	0.998182	0.998791	22.5828	-22.5304
BECN1.13032.1.3	Thalamus	22	-11.0269	13.8076	0.424518	0.997641	16.0361	-38.0898
BET1L.10959.125.3	Thalamus	29	-37.951	10.5467	0.000320207	0.350413	-17.2795	-58.6225
BGLAP.11067.13.3	Thalamus	21	-23.5851	11.6351	0.0426557	0.923274	-0.780311	-46.3898
BGN.13690.26.3	Thalamus	27	-2.47423	9.37575	0.791859	0.997641	15.9022	-20.8507
BGN.3284.75.1	Thalamus	17	-5.92957	14.4765	0.682099	0.997641	22.4444	-34.3035
BID.5798.3.3	Thalamus	20	10.8628	13.3756	0.416716	0.997641	37.0791	-15.3535
BIN1.9574.11.3	Thalamus	13	-0.44644	15.9543	0.977676	0.998048	30.8239	-31.7168
BIRC3.4973.18.1	Thalamus	19	-18.1005	12.9631	0.162621	0.997641	7.30718	-43.5082
BIRC5.3472.40.2	Thalamus	18	7.36782	13.0144	0.571305	0.997641	32.876	-18.1403
BLVRA.11382.5.3	Thalamus	15	-3.5188	13.3352	0.791878	0.997641	22.6182	-29.6558
BMP10.3587.53.2	Thalamus	16	24.6664	18.2789	0.177193	0.997641	60.493	-11.1602
BMP6.3736.60.3	Thalamus	21	-26.3901	13.6705	0.0535534	0.923274	0.404218	-53.1843
BMP6.8459.10.3	Thalamus	20	-6.12441	12.0843	0.61229	0.997641	17.5608	-29.8096
BMP7.2972.57.2	Thalamus	24	2.43317	11.1071	0.8266	0.997641	24.203	-19.3367
BMPER.3654.27.5	Thalamus	18	1.50339	13.7221	0.912759	0.997641	28.3988	-25.392
BMPR1A.4859.6.1	Thalamus	18	0.439604	12.844	0.972697	0.998048	25.6139	-24.7347
BMX.3414.40.2	Thalamus	18	6.77565	13.3418	0.611557	0.997641	32.9255	-19.3742
BNIP3.7045.4.3	Thalamus	34	14.2791	9.98019	0.152503	0.997641	33.8403	-5.28204
BNIP3L.7835.2.3	Thalamus	17	-10.1228	14.7741	0.493233	0.997641	18.8343	-39.08
BOC.4328.2.2	Thalamus	29	4.65736	10.598	0.66033	0.997641	25.4294	-16.1147
BOLA2.8404.102.3	Thalamus	21	-29.1902	12.4838	0.0193748	0.809382	-4.72189	-53.6585
BPGM.12020.39.3	Thalamus	17	-0.76112	13.5038	0.955052	0.997641	25.7064	-27.2286
BPI.4126.22.1	Thalamus	34	-9.23351	6.91405	0.181722	0.997641	4.31802	-22.785
BPIFA1.6473.55.3	Thalamus	13	-7.52525	15.3637	0.62427	0.997641	22.5876	-37.6381
BPIFB1.11246.3.3	Thalamus	28	0.0265696	8.30897	0.997449	0.998361	16.3122	-16.259
BRD1.11607.15.3	Thalamus	22	19.6878	10.5329	0.0615979	0.923274	40.3323	-0.956608
BRDT.12748.6.3	Thalamus	17	22.0049	13.7959	0.110706	0.997641	49.0449	-5.03514
BRF1.5384.67.3	Thalamus	25	-18.5892	11.3048	0.1001	0.997641	3.56814	-40.7466
BRICD5.6612.90.3	Thalamus	32	1.3166	9.36349	0.888178	0.997641	19.669	-17.0358
BRPF1.11671.19.3	Thalamus	28	21.6395	11.4997	0.0598695	0.923274	44.1788	-0.899808
BRSK2.9790.28.3	Thalamus	9	41.1698	30.6392	0.179045	0.997641	101.223	-18.8829
BSG.3585.54.6	Thalamus	19	2.26401	12.6976	0.858486	0.997641	27.1513	-22.6233
BST1.4535.50.2	Thalamus	51	-10.7162	3.76494	0.00442275	0.520129	-3.33695	-18.0955
BTK.3416.2.2	Thalamus	20	12.5439	12.6595	0.32175	0.997641	37.3565	-12.2687
BTNL9.7950.142.3	Thalamus	25	-13.6414	14.9475	0.361442	0.997641	15.6557	-42.9385
BUB1.12033.3.3	Thalamus	25	13.1054	10.3328	0.204679	0.997641	33.3576	-7.14684
C10orf35.8220.15.3	Thalamus	24	1.25366	10.8105	0.907679	0.997641	22.4422	-19.9349
C10orf54.14123.34.3	Thalamus	25	-6.16352	10.9754	0.574403	0.997641	15.3482	-27.6752
C11orf68.8307.47.3	Thalamus	29	2.74757	9.24062	0.76621	0.997641	20.8592	-15.364
C12orf49.9387.13.3	Thalamus	17	3.37929	14.5596	0.81646	0.997641	31.9162	-25.1576
C14orf93.6439.59.3	Thalamus	29	7.97157	12.7523	0.531899	0.997641	32.966	-17.0229
C16orf54.12394.53.3	Thalamus	17	-8.19267	14.6227	0.575296	0.997641	20.4679	-36.8532
C17orf67.9070.1.3	Thalamus	13	9.78657	16.3591	0.549685	0.997641	41.8505	-22.2773
C17orf78.6571.75.3	Thalamus	19	-9.04873	14.7704	0.540123	0.997641	19.9012	-37.9987
C17orf78.8545.14.3	Thalamus	26	3.03823	10.5519	0.773398	0.997641	23.7199	-17.6434
C17orf89.9030.56.3	Thalamus	17	12.574	18.5598	0.498097	0.997641	48.9511	-23.8031
C18orf32.8236.8.3	Thalamus	20	-3.43634	13.0293	0.791981	0.997641	22.1011	-28.9738
C19orf18.9445.44.3	Thalamus	10	4.17008	18.2524	0.819283	0.997641	39.9448	-31.6046
C19orf80.7183.102.3	Thalamus	19	1.9044	13.9961	0.891769	0.997641	29.3368	-25.528
C1D.7821.6.3	Thalamus	21	-16.6543	13.4245	0.214756	0.997641	9.65767	-42.9663
C1GALT1C1.5735.54.3	Thalamus	41	1.98268	7.07693	0.779354	0.997641	15.8535	-11.8881
C1orf115.8366.19.3	Thalamus	29	-2.53161	10.9845	0.817725	0.997641	18.9979	-24.0612
C1orf185.10667.78.3	Thalamus	29	7.26257	7.44532	0.329335	0.997641	21.8554	-7.33026
C1orf198.8035.6.3	Thalamus	17	-13.7358	15.9856	0.390198	0.997641	17.5961	-45.0677
C1orf210.8088.56.3	Thalamus	34	0.907865	6.70555	0.892303	0.997641	14.0507	-12.235
C1orf226.7989.5.3	Thalamus	16	-11.4017	13.4082	0.395128	0.997641	14.8784	-37.6818
C1QBP.4967.1.1	Thalamus	29	-0.87011	8.97214	0.922743	0.997641	16.7153	-18.4555
C1QC.14100.63.3	Thalamus	16	14.9587	14.5757	0.304763	0.997641	43.5271	-13.6097
C1QL4.7132.55.3	Thalamus	23	16.8677	11.6982	0.14933	0.997641	39.7962	-6.06085
C1QTNF1.6304.8.3	Thalamus	25	1.9084	11.3227	0.866153	0.997641	24.1008	-20.284
C1QTNF3.7251.64.3	Thalamus	17	-8.37182	16.8225	0.618725	0.997641	24.6002	-41.3438
C1QTNF5.7810.20.3	Thalamus	17	-22.2891	13.8055	0.106417	0.997641	4.76971	-49.3479
C1QTNF9.6019.12.3	Thalamus	15	2.43772	15.4392	0.874543	0.997641	32.6986	-27.8232
C1RL.9348.1.3	Thalamus	19	41.2707	13.7426	0.00267229	0.520129	68.2063	14.3352
C21orf33.5981.6.3	Thalamus	26	-6.86789	11.5258	0.551262	0.997641	15.7227	-29.4585
C22orf15.7073.69.4	Thalamus	19	-3.48075	12.9722	0.78845	0.997641	21.9447	-28.9062
C2orf40.6362.6.3	Thalamus	33	-3.66651	9.71127	0.705763	0.997641	15.3676	-22.7006
C2orf66.5677.15.3	Thalamus	27	5.67116	9.54387	0.552365	0.997641	24.3772	-13.0348
C2orf82.9439.454.3	Thalamus	22	-7.75907	12.307	0.528393	0.997641	16.3626	-31.8807
C3.2755.8.2	Thalamus	11	29.7084	19.6442	0.130451	0.997641	68.2111	-8.79423
C3orf18.6994.19.3	Thalamus	25	-8.52588	12.2152	0.485193	0.997641	15.4159	-32.4676
C4A.C4B.4481.34.2	Thalamus	34	2.75779	8.09255	0.733269	0.997641	18.6192	-13.1036
C5orf38.6378.2.3	Thalamus	44	-6.61612	7.26297	0.362328	0.997641	7.6193	-20.8515
C5orf63.13378.80.3	Thalamus	20	12.9329	12.5543	0.302936	0.997641	37.5395	-11.6736
C6.4127.75.1	Thalamus	13	30.6005	16.8614	0.0695516	0.923274	63.6489	-2.44794
C6orf226.8078.15.3	Thalamus	17	-26.654	14.3258	0.0628069	0.923274	1.42462	-54.7327
C6orf89.10885.36.3	Thalamus	20	4.0587	17.8423	0.820054	0.997641	39.0297	-30.9123
C7orf69.9544.24.3	Thalamus	13	11.4531	16.8129	0.49574	0.997641	44.4065	-21.5002
C8A.C8B.C8G.2429.27.4	Thalamus	22	-7.33483	11.5391	0.525004	0.997641	15.2818	-29.9514
C8orf33.9613.16.3	Thalamus	13	-5.14012	14.0805	0.715072	0.997641	22.4576	-32.7378
C9.3060.43.2	Thalamus	21	-10.1111	12.6146	0.422818	0.997641	14.6135	-34.8358
C9orf89.7778.104.3	Thalamus	29	-0.847622	8.34926	0.919137	0.997641	15.5169	-17.2122
CA1.4969.2.1	Thalamus	20	10.4501	15.2304	0.492629	0.997641	40.3016	-19.4015
CA10.13666.222.3	Thalamus	19	7.95134	11.2362	0.47916	0.997641	29.9743	-14.0716
CA10.3289.19.2	Thalamus	21	-7.70881	11.8544	0.515505	0.997641	15.5259	-30.9435
CA2.4970.55.1	Thalamus	13	-3.1924	16.5254	0.846817	0.997641	29.1973	-35.5821
CA3.3799.11.2	Thalamus	26	33.2119	11.2367	0.00311993	0.520129	55.2358	11.188
CA4.3177.49.2	Thalamus	23	-21.8181	11.3231	0.0539977	0.923274	0.375306	-44.0114
CA5A.8791.151.3	Thalamus	15	-4.29927	15.3076	0.778819	0.997641	25.7037	-34.3022
CA6.3352.80.3	Thalamus	31	2.51358	5.64308	0.656011	0.997641	13.574	-8.54685
CA9.3798.71.1	Thalamus	19	12.4574	12.5795	0.322032	0.997641	37.1132	-12.1985
CACNA2D3.8885.6.3	Thalamus	27	0.501495	10.4653	0.96178	0.997641	21.0135	-20.0105
CACYBP.12432.23.3	Thalamus	24	-10.9248	12.1588	0.368913	0.997641	12.9064	-34.7561
CADM1.3326.58.2	Thalamus	13	-36.2871	16.9485	0.0322726	0.872656	-3.06799	-69.5061
CADM3.3630.27.4	Thalamus	22	-2.22296	12.1386	0.854694	0.997641	21.5686	-26.0146
CADM4.8619.12.3	Thalamus	16	0.555412	14.1627	0.968718	0.997641	28.3143	-27.2035
CALB1.9918.23.3	Thalamus	24	-3.77615	7.99108	0.636538	0.997641	11.8864	-19.4387
CALCA.10494.48.3	Thalamus	21	1.1534	13.0912	0.929793	0.997641	26.8122	-24.5054
CALCOCO2.12534.10.3	Thalamus	24	4.96996	11.8693	0.675418	0.997641	28.2338	-18.2939
CALN1.10933.107.3	Thalamus	24	-3.92485	12.1327	0.746321	0.997641	19.8552	-27.7049
CALR.5264.65.3	Thalamus	20	-14.2687	15.9558	0.371181	0.997641	17.0047	-45.542
CALY.10671.67.3	Thalamus	18	14.5257	12.8788	0.259372	0.997641	39.7682	-10.7167
CAMK1.3592.4.3	Thalamus	41	2.34476	4.78004	0.623758	0.997641	11.7136	-7.02411
CAMK1D.3418.12.2	Thalamus	29	-7.16828	9.70771	0.460264	0.997641	11.8588	-26.1954
CAMK2A.3350.53.2	Thalamus	21	12.6721	12.2666	0.301578	0.997641	36.7147	-11.3705
CAMK2B.3351.1.1	Thalamus	19	-9.8658	12.7806	0.440153	0.997641	15.1842	-34.9158
CAMKK1.3877.67.2	Thalamus	13	-12.5713	19.3579	0.51607	0.997641	25.3702	-50.5128
CAND1.13937.75.3	Thalamus	15	8.92334	14.8458	0.547794	0.997641	38.0211	-20.1744
CANT1.6480.1.3	Thalamus	19	-19.1128	12.8681	0.137468	0.997641	6.10865	-44.3342
CANX.8834.58.3	Thalamus	19	-2.33572	13.2575	0.860152	0.997641	23.6491	-28.3205
CAPN2.14684.17.3	Thalamus	28	-0.337185	10.3369	0.973978	0.998048	19.9231	-20.5975
CAPN3.12385.4.3	Thalamus	26	-1.26293	11.7074	0.914095	0.997641	21.6835	-24.2094
CAPSL.13688.2.3	Thalamus	27	20.9227	11.9428	0.0797887	0.961765	44.3305	-2.48512
CARHSP1.12808.103.3	Thalamus	21	3.9618	12.3678	0.748717	0.997641	28.2028	-20.2792
CARS.14098.28.3	Thalamus	19	-6.63662	15.5723	0.669977	0.997641	23.8852	-37.1584
CARTPT.5743.82.3	Thalamus	24	10.1235	14.784	0.493494	0.997641	39.1001	-18.8531
CASC4.10613.33.3	Thalamus	16	5.65477	17.3659	0.744708	0.997641	39.692	-28.3824
CASC4.8838.10.3	Thalamus	26	-6.11544	13.1051	0.640752	0.997641	19.5705	-31.8014
CASP10.5340.24.3	Thalamus	21	0.244079	12.19	0.984025	0.998276	24.1365	-23.6483
CASP2.4904.7.1	Thalamus	23	-14.072	15.6561	0.368748	0.997641	16.6139	-44.7579
CASP3.3593.72.3	Thalamus	26	-4.83421	11.2684	0.667919	0.997641	17.2518	-26.9202
CASS4.12855.16.3	Thalamus	18	17.2708	13.6145	0.204598	0.997641	43.9553	-9.4136
CAST.3026.5.2	Thalamus	27	-5.54781	12.0087	0.644094	0.997641	17.9892	-29.0848
CAT.3488.64.2	Thalamus	28	19.2929	10.6808	0.0708696	0.923274	40.2274	-1.64152
CAV2.9457.3.3	Thalamus	16	15.0648	13.739	0.27286	0.997641	41.9932	-11.8636
CBFB.10048.7.3	Thalamus	17	0.983651	12.2886	0.936201	0.997641	25.0693	-23.102
CBL.12016.60.3	Thalamus	25	-0.700501	9.56526	0.94162	0.997641	18.0474	-19.4484
CBLN1.9313.27.3	Thalamus	43	-2.9925	5.5182	0.587614	0.997641	7.82317	-13.8082
CBLN4.5688.65.3	Thalamus	32	1.88703	9.30784	0.839342	0.997641	20.1304	-16.3563
CBR1.12381.26.3	Thalamus	25	1.30588	9.49408	0.890598	0.997641	19.9143	-17.3025
CBR3.14091.42.3	Thalamus	33	15.4497	5.65262	0.00627237	0.520129	26.5288	4.37056
CBS.10086.39.3	Thalamus	20	20.1577	13.7921	0.143868	0.997641	47.1902	-6.87484
CBX5.4540.11.2	Thalamus	17	6.9143	12.7232	0.586828	0.997641	31.8518	-18.0232
CBX7.13027.20.3	Thalamus	33	-12.3322	10.3419	0.233083	0.997641	7.93788	-32.6023
CCBL2.12682.5.3	Thalamus	13	-3.06032	14.3259	0.830842	0.997641	25.0184	-31.139
CCDC101.12788.6.3	Thalamus	22	13.5698	15.828	0.391263	0.997641	44.5927	-17.4531
CCDC126.6388.21.3	Thalamus	28	-6.98925	8.98255	0.436515	0.997641	10.6166	-24.5951
CCDC134.5587.3.3	Thalamus	21	-16.9492	12.26	0.166825	0.997641	7.08046	-40.9789
CCDC167.7797.11.3	Thalamus	19	-9.65405	12.7078	0.447436	0.997641	15.2532	-34.5613
CCDC51.12790.10.3	Thalamus	13	-3.56085	17.2184	0.836162	0.997641	30.1872	-37.3089
CCDC80.3234.23.2	Thalamus	25	13.1136	11.2898	0.245422	0.997641	35.2417	-9.01448
CCDC90B.7792.58.3	Thalamus	17	-8.51246	16.3419	0.602438	0.997641	23.5176	-40.5425
CCL1.13687.5.3	Thalamus	21	12.1109	13.0011	0.351578	0.997641	37.593	-13.3712
CCL1.2770.51.2	Thalamus	18	-16.7544	13.0856	0.200417	0.997641	8.89347	-42.4022
CCL11.5301.7.3	Thalamus	26	3.3443	8.8209	0.704589	0.997641	20.6333	-13.9447
CCL13.4144.13.1	Thalamus	25	7.94869	11.3659	0.484337	0.997641	30.2259	-14.3285
CCL14.2900.53.3	Thalamus	39	-0.0714726	6.97324	0.991822	0.998276	13.5961	-13.739
CCL15.14109.15.3	Thalamus	41	-3.62555	4.85921	0.455596	0.997641	5.89851	-13.1496
CCL15.3509.1.1	Thalamus	36	-2.96982	5.21667	0.569156	0.997641	7.25484	-13.1945
CCL16.4913.78.1	Thalamus	28	12.4586	6.82522	0.067944	0.923274	25.836	-0.918823
CCL17.3519.3.2	Thalamus	28	-2.65724	8.64652	0.758601	0.997641	14.2899	-19.6044
CCL19.4922.13.1	Thalamus	29	2.80913	9.82046	0.774841	0.997641	22.0572	-16.439
CCL20.2468.62.3	Thalamus	18	-21.4223	13.494	0.11239	0.997641	5.02592	-47.8704
CCL21.2516.57.3	Thalamus	33	-4.30806	9.41587	0.647289	0.997641	14.147	-22.7632
CCL22.3508.78.3	Thalamus	25	-5.64315	10.2104	0.580478	0.997641	14.3692	-25.6555
CCL23.2913.1.2	Thalamus	29	-9.70025	7.36363	0.187732	0.997641	4.73246	-24.133
CCL23.3028.36.2	Thalamus	24	0.822307	8.03842	0.918521	0.997641	16.5776	-14.933
CCL24.4128.27.2	Thalamus	20	-10.3267	13.1325	0.431662	0.997641	15.4129	-36.0664
CCL25.14068.29.3	Thalamus	29	-4.27078	8.1037	0.598183	0.997641	11.6125	-20.154
CCL25.2705.5.2	Thalamus	38	-9.26961	6.46265	0.151476	0.997641	3.39718	-21.9364
CCL26.9168.31.3	Thalamus	36	-8.68249	10.0493	0.387593	0.997641	11.0141	-28.3791
CCL27.2192.63.10	Thalamus	21	-2.24494	12.2188	0.854226	0.997641	21.7039	-26.1938
CCL28.2890.59.2	Thalamus	28	3.14714	9.37648	0.737141	0.997641	21.525	-15.2308
CCL3.3040.59.1	Thalamus	29	-9.72854	8.13214	0.231577	0.997641	6.21045	-25.6675
CCL3L1.2783.18.2	Thalamus	23	-19.7957	10.4626	0.058486	0.923274	0.711071	-40.3025
CCL5.5480.49.3	Thalamus	32	-2.57208	12.3101	0.834494	0.997641	21.5556	-26.6998
CCL7.4886.3.1	Thalamus	29	0.252409	7.38332	0.972729	0.998048	14.7237	-14.2189
CCL8.2785.15.2	Thalamus	19	-3.54082	12.8307	0.782576	0.997641	21.6074	-28.6891
CCM2.12347.29.3	Thalamus	26	-14.1861	10.2871	0.167886	0.997641	5.9765	-34.3488
CCNB1.5347.59.3	Thalamus	25	10.3296	12.6078	0.412615	0.997641	35.0409	-14.3817
CCNB1IP1.9728.4.3	Thalamus	22	8.09142	12.4083	0.514338	0.997641	32.4117	-16.2288
CCNC.7817.36.3	Thalamus	14	-11.7875	15.7088	0.453026	0.997641	19.0016	-42.5767
CCNH.9848.22.3	Thalamus	14	6.8539	18.9945	0.718222	0.997641	44.0831	-30.3753
CCPG1.8889.5.3	Thalamus	17	9.79157	13.0495	0.453049	0.997641	35.3685	-15.7854
CD109.3290.50.2	Thalamus	26	2.68508	8.51559	0.752524	0.997641	19.3756	-14.0055
CD163.5028.59.1	Thalamus	41	4.64886	7.59711	0.540587	0.997641	19.5392	-10.2415
CD177.13116.25.3	Thalamus	38	13.6033	7.40347	0.0661478	0.923274	28.1141	-0.90751
CD1D.8749.194.3	Thalamus	22	5.08141	14.4419	0.724949	0.997641	33.3875	-23.2246
CD2.7100.31.3	Thalamus	22	-7.86269	12.3	0.522666	0.997641	16.2454	-31.9708
CD200.5112.73.3	Thalamus	20	6.69886	15.0913	0.657123	0.997641	36.2778	-22.8801
CD200R1.5103.30.3	Thalamus	23	-2.69516	11.7364	0.818371	0.997641	20.3082	-25.6985
CD200R1L.8980.19.3	Thalamus	28	-1.02654	9.62903	0.915099	0.997641	17.8464	-19.8994
CD207.3361.26.2	Thalamus	17	8.00504	16.9762	0.637252	0.997641	41.2784	-25.2684
CD209.3029.52.2	Thalamus	43	2.57036	5.34281	0.630454	0.997641	13.0423	-7.90155
CD22.2891.1.3	Thalamus	22	8.33682	11.5092	0.468845	0.997641	30.8949	-14.2213
CD226.5062.60.3	Thalamus	18	-4.32559	18.9142	0.819106	0.997641	32.7463	-41.3975
CD226.5721.1.3	Thalamus	30	13.4475	10.3059	0.19195	0.997641	33.6471	-6.75213
CD274.5060.62.3	Thalamus	18	11.3422	13.5713	0.403292	0.997641	37.9419	-15.2574
CD300A.5630.48.3	Thalamus	31	3.76615	8.71809	0.665746	0.997641	20.8536	-13.3213
CD300C.13406.161.3	Thalamus	18	14.2804	13.9072	0.304499	0.997641	41.5385	-12.9777
CD300C.5066.134.3	Thalamus	39	-1.52874	7.34376	0.835098	0.997641	12.865	-15.9225
CD300E.10798.4.3	Thalamus	24	-20.4311	14.5943	0.16153	0.997641	8.17362	-49.0359
CD300LB.10713.151.3	Thalamus	14	-23.0924	14.9715	0.122971	0.997641	6.25174	-52.4364
CD300LF.5623.11.3	Thalamus	14	2.91221	16.6507	0.861158	0.997641	35.5476	-29.7231
CD300LG.9909.4.3	Thalamus	17	-0.936368	14.6704	0.949108	0.997641	27.8175	-29.6903
CD33.3166.92.1	Thalamus	36	1.9589	4.83462	0.685345	0.997641	11.4347	-7.51696
CD34.11285.8.3	Thalamus	27	-4.51886	11.2221	0.687187	0.997641	17.4764	-26.5142
CD34.9023.9.3	Thalamus	37	0.369021	7.14872	0.958831	0.997641	14.3805	-13.6425
CD36.2973.15.2	Thalamus	25	-16.5253	11.1582	0.138606	0.997641	5.34473	-38.3953
CD38.11505.1.3	Thalamus	22	4.16445	12.0935	0.730579	0.997641	27.8676	-19.5387
CD38.11513.92.3	Thalamus	22	-9.37667	11.5058	0.415098	0.997641	13.1746	-31.9279
CD3E.8069.85.3	Thalamus	32	4.51703	7.89472	0.567214	0.997641	19.9907	-10.9566
CD3G.7924.7.3	Thalamus	27	-1.82605	11.7068	0.876047	0.997641	21.1192	-24.7713
CD4.3143.3.1	Thalamus	18	10.9492	14.1481	0.438991	0.997641	38.6793	-16.781
CD40LG.3534.14.2	Thalamus	27	-13.188	11.0356	0.232073	0.997641	8.44186	-34.8179
CD44.9283.8.3	Thalamus	24	-5.4548	12.2307	0.655604	0.997641	18.5174	-29.427
CD47.6653.58.3	Thalamus	27	-10.1676	11.128	0.360876	0.997641	11.6433	-31.9785
CD48.3292.75.1	Thalamus	27	-2.64409	10.6492	0.803911	0.997641	18.2284	-23.5166
CD5.14065.11.3	Thalamus	19	-7.58378	13.6654	0.57892	0.997641	19.2004	-34.368
CD55.5069.9.3	Thalamus	27	-6.22635	8.38248	0.457614	0.997641	10.2033	-22.656
CD58.10938.13.3	Thalamus	12	-3.32026	16.047	0.836081	0.997641	28.1319	-34.7724
CD59.11514.196.3	Thalamus	26	1.58516	9.62643	0.869206	0.997641	20.453	-17.2826
CD63.9190.7.3	Thalamus	28	-1.62253	11.1067	0.883853	0.997641	20.1465	-23.3916
CD70.5807.77.3	Thalamus	19	6.3772	13.8421	0.645007	0.997641	33.5078	-20.7534
CD70.8762.38.3	Thalamus	17	8.74854	17.487	0.616873	0.997641	43.0231	-25.5261
CD74.6974.6.3	Thalamus	15	-4.68262	16.2077	0.772648	0.997641	27.0845	-36.4497
CD74.8748.45.3	Thalamus	20	-10.7407	13.0903	0.411928	0.997641	14.9163	-36.3976
CD79A.7796.10.3	Thalamus	27	-2.91244	10.1091	0.773269	0.997641	16.9014	-22.7262
CD79B.6351.55.3	Thalamus	21	5.55081	15.2142	0.715227	0.997641	35.3706	-24.269
CD80.2603.61.2	Thalamus	20	-7.89088	12.8005	0.537596	0.997641	17.198	-32.9798
CD84.3642.4.1	Thalamus	21	17.3338	16.2933	0.287391	0.997641	49.2686	-14.601
CD84.8770.136.3	Thalamus	15	15.9634	15.1107	0.290773	0.997641	45.5804	-13.6536
CD86.5337.64.3	Thalamus	22	-0.788166	13.4346	0.953217	0.997641	25.5436	-27.1199
CD8B.9310.2.3	Thalamus	22	0.0814911	11.3675	0.99428	0.998276	22.3618	-22.1988
CD93.11200.52.3	Thalamus	21	9.15646	14.6507	0.531981	0.997641	37.8718	-19.5589
CD93.14136.234.3	Thalamus	19	-19.9379	12.9461	0.123543	0.997641	5.43648	-45.3124
CD96.9735.44.3	Thalamus	26	30.5861	12.1027	0.0114973	0.710376	54.3074	6.86477
CD97.2822.56.2	Thalamus	18	-6.36129	12.8479	0.620514	0.997641	18.8206	-31.5432
CDC2.CCNB1.3422.4.2	Thalamus	17	17.9419	15.0635	0.233619	0.997641	47.4663	-11.5825
CDC25B.12427.8.3	Thalamus	20	-9.84217	11.9347	0.409559	0.997641	13.5498	-33.2341
CDC42.9840.2.3	Thalamus	24	-3.589	13.7443	0.793995	0.997641	23.3499	-30.5279
CDC42BPA.12706.2.3	Thalamus	25	14.9688	10.8128	0.166246	0.997641	36.1618	-6.22418
CDC42BPB.3629.60.4	Thalamus	19	14.7915	15.4754	0.339169	0.997641	45.1232	-15.5402
CDCP1.6565.68.3	Thalamus	14	1.87136	15.709	0.905175	0.997641	32.661	-28.9182
CDH1.2501.51.3	Thalamus	18	-12.9911	14.4039	0.3671	0.997641	15.2405	-41.2227
CDH12.10701.30.3	Thalamus	25	15.3443	11.1246	0.1678	0.997641	37.1485	-6.45997
CDH12.3656.9.1	Thalamus	20	-6.32696	13.4349	0.637688	0.997641	20.0055	-32.6594
CDH15.11215.6.3	Thalamus	24	12.1873	11.1532	0.274518	0.997641	34.0475	-9.67296
CDH15.5410.53.3	Thalamus	23	12.8772	11.9557	0.281445	0.997641	36.3104	-10.5559
CDH2.3797.1.1	Thalamus	18	5.02105	13.2367	0.704444	0.997641	30.965	-20.9229
CDH3.2643.57.2	Thalamus	22	-9.57254	10.887	0.37926	0.997641	11.766	-30.9111
CDH5.2819.23.2	Thalamus	37	4.80391	6.42087	0.454357	0.997641	17.3888	-7.781
CDH7.7959.34.3	Thalamus	22	0.690827	9.20895	0.940201	0.997641	18.7404	-17.3587
CDHR1.8372.29.3	Thalamus	17	2.68608	13.9684	0.84751	0.997641	30.0642	-24.692
CDHR3.8222.49.3	Thalamus	22	-8.42559	13.9908	0.547026	0.997641	18.9964	-35.8476
CDHR3.9463.26.3	Thalamus	13	-18.9892	18.0816	0.293629	0.997641	16.4508	-54.4292
CDHR5.9962.1.3	Thalamus	27	0.165345	11.424	0.988452	0.998276	22.5565	-22.2258
CDK2.CCNA2.3357.67.2	Thalamus	22	11.3508	12.7438	0.373096	0.997641	36.3286	-13.6271
CDK2AP1.9450.18.3	Thalamus	20	-2.95529	12.4864	0.812904	0.997641	21.518	-27.4286
CDK5.CDK5R1.3358.51.2	Thalamus	15	-8.57101	13.5227	0.526197	0.997641	17.9336	-35.0756
CDK8.CCNC.3359.11.2	Thalamus	23	-8.03888	11.5133	0.485036	0.997641	14.5272	-30.605
CDKN1B.3719.2.2	Thalamus	20	8.49802	10.4699	0.416984	0.997641	29.0189	-12.0229
CDKN2B.9874.28.3	Thalamus	9	8.99809	21.2537	0.672028	0.997641	50.6553	-32.6591
CDKN3.14178.18.3	Thalamus	15	17.1889	14.5413	0.237174	0.997641	45.6898	-11.3119
CDNF.4962.52.1	Thalamus	16	4.54157	13.5762	0.737983	0.997641	31.1508	-22.0677
CDON.4541.49.2	Thalamus	27	23.7866	7.94066	0.00273959	0.520129	39.3503	8.22287
CDSN.7085.81.3	Thalamus	34	-0.352658	8.68734	0.967619	0.997641	16.6745	-17.3798
CDY1.7097.8.3	Thalamus	19	8.65035	16.3899	0.597648	0.997641	40.7745	-23.4738
CEACAM1.8031.11.3	Thalamus	24	-5.24572	12.5583	0.676159	0.997641	19.3685	-29.8599
CEACAM21.7204.1.3	Thalamus	14	25.1284	14.3895	0.0807582	0.961765	53.3318	-3.07498
CEACAM4.10910.6.3	Thalamus	12	-0.943151	17.384	0.956733	0.997641	33.1295	-35.0158
CEBPB.10337.83.3	Thalamus	27	3.32034	11.3466	0.769805	0.997641	25.5596	-18.9189
CECR1.6077.63.3	Thalamus	30	-2.06505	5.64226	0.714367	0.997641	8.99378	-13.1239
CEL.9796.4.3	Thalamus	29	0.506583	9.61695	0.95799	0.997641	19.3558	-18.3426
CELA2A.7140.1.3	Thalamus	22	3.75501	13.1348	0.774968	0.997641	29.4992	-21.9892
CELA3B.6357.83.3	Thalamus	20	-13.9261	12.5436	0.266905	0.997641	10.6593	-38.5115
CELF2.7245.2.3	Thalamus	16	1.38768	15.6845	0.9295	0.997641	32.1293	-29.3539
CENPW.8864.59.3	Thalamus	21	-10.5317	14.2627	0.460269	0.997641	17.4233	-38.4866
CEP57.11276.1.3	Thalamus	36	9.5087	9.69129	0.326514	0.997641	28.5036	-9.48624
CEP57.9067.152.3	Thalamus	10	-3.63422	19.3026	0.85066	0.997641	34.1988	-41.4672
CEP57.9905.8.3	Thalamus	17	24.3429	13.9745	0.0815164	0.961765	51.7328	-3.04707
CERS5.13494.6.3	Thalamus	19	-5.45916	13.0143	0.674871	0.997641	20.049	-30.9673
CETN2.13078.3.3	Thalamus	29	0.606958	10.8081	0.955216	0.997641	21.7907	-20.5768
CFAP45.6553.68.3	Thalamus	21	-8.84476	11.9879	0.460631	0.997641	14.6515	-32.341
CFB.4129.72.1	Thalamus	27	-3.06952	8.98021	0.732494	0.997641	14.5317	-20.6707
CFC1.3294.55.2	Thalamus	16	4.19613	15.4448	0.785863	0.997641	34.4679	-26.0756
CFH.4159.130.1	Thalamus	26	11.0979	9.71081	0.253103	0.997641	30.1311	-7.93524
CFHR5.3666.17.4	Thalamus	31	-6.08467	8.10752	0.452956	0.997641	9.80607	-21.9754
CFHR5.7885.17.3	Thalamus	28	-0.470989	8.49343	0.955777	0.997641	16.1761	-17.1181
CFI.2567.5.6	Thalamus	30	-1.78008	9.8462	0.856533	0.997641	17.5185	-21.0786
CFL1.4203.50.2	Thalamus	29	1.68094	10.7901	0.876203	0.997641	22.8296	-19.4677
CFP.2960.66.2	Thalamus	15	-8.57572	13.1397	0.513977	0.997641	17.1781	-34.3295
CGA.14056.4.3	Thalamus	12	-8.78999	19.4974	0.652113	0.997641	29.425	-47.005
CGA.CGB.4914.10.1	Thalamus	30	2.42123	8.98556	0.787577	0.997641	20.0329	-15.1905
CGA.FSHB.3032.11.2	Thalamus	27	-11.7529	10.8209	0.277423	0.997641	9.45608	-32.9618
CGA.LHB.2953.31.2	Thalamus	21	-8.07756	10.4379	0.439008	0.997641	12.3807	-28.5358
CGA.TSHB.3521.16.2	Thalamus	19	-5.19742	14.5398	0.720746	0.997641	23.3006	-33.6954
CGB2.6213.10.3	Thalamus	29	5.77145	10.3014	0.575304	0.997641	25.9623	-14.4194
CGREF1.6257.56.3	Thalamus	31	-10.5008	9.50268	0.269144	0.997641	8.12444	-29.1261
CHAD.13460.4.3	Thalamus	19	0.986202	13.3769	0.94123	0.997641	27.205	-25.2326
CHCHD10.11270.17.3	Thalamus	19	-5.42679	9.69077	0.575483	0.997641	13.5671	-24.4207
CHCHD2.8015.144.3	Thalamus	20	9.54362	12.5743	0.447866	0.997641	34.1893	-15.102
CHD7.14005.2.3	Thalamus	15	6.70888	14.9729	0.654105	0.997641	36.0558	-22.6381
CHEK1.2853.68.2	Thalamus	20	8.64081	13.4015	0.519081	0.997641	34.9078	-17.6262
CHGA.8476.11.3	Thalamus	22	-3.58116	12.8106	0.779825	0.997641	21.5276	-28.6899
CHGB.8235.48.3	Thalamus	16	-5.9217	16.4884	0.719487	0.997641	26.3955	-38.2389
CHI3L1.11104.13.3	Thalamus	38	3.55625	4.23082	0.400595	0.997641	11.8487	-4.73615
CHI3L2.9383.24.3	Thalamus	18	-5.77558	14.4374	0.689126	0.997641	22.5218	-34.0729
CHIC2.10914.4.3	Thalamus	27	21.2249	10.5023	0.0432824	0.923274	41.8094	0.640373
CHIT1.3600.2.3	Thalamus	42	0.398439	4.52114	0.929775	0.997641	9.25988	-8.463
CHKB.13117.232.3	Thalamus	21	13.0486	11.74	0.266369	0.997641	36.0591	-9.96186
CHL1.3601.54.3	Thalamus	22	-3.51422	11.6352	0.762627	0.997641	19.2908	-26.3192
CHP1.12458.79.3	Thalamus	16	28.0817	13.9056	0.0434404	0.923274	55.3367	0.826698
CHRD.13438.115.3	Thalamus	22	-10.1878	12.3605	0.409812	0.997641	14.0387	-34.4144
CHRDL1.3362.61.2	Thalamus	18	-21.9372	14.8385	0.139301	0.997641	7.14625	-51.0207
CHRDL2.6086.15.3	Thalamus	26	-3.69477	10.0729	0.713766	0.997641	16.0481	-23.4377
CHST1.7803.4.3	Thalamus	25	-2.09877	13.1664	0.873351	0.997641	23.7074	-27.905
CHST11.7779.86.3	Thalamus	35	-16.3086	8.0675	0.0432255	0.923274	-0.496346	-32.1209
CHST14.7262.191.3	Thalamus	21	18.7314	14.4901	0.196112	0.997641	47.1319	-9.66911
CHST15.14097.86.3	Thalamus	25	12.0674	12.268	0.325289	0.997641	36.1126	-11.9779
CHST15.4469.78.2	Thalamus	33	3.27859	10.3654	0.751774	0.997641	23.5948	-17.0376
CHST2.4428.1.2	Thalamus	27	-8.67082	11.2748	0.441867	0.997641	13.4278	-30.7694
CHST3.7189.55.3	Thalamus	12	13.1956	16.7432	0.430629	0.997641	46.0122	-19.6211
CHST5.7020.13.3	Thalamus	22	12.1666	13.7178	0.37512	0.997641	39.0535	-14.7202
CHST6.4429.51.2	Thalamus	9	5.13171	19.3185	0.790518	0.997641	42.9959	-32.7325
CHST9.11646.4.3	Thalamus	33	0.476446	8.53884	0.955503	0.997641	17.2126	-16.2597
CILP.5717.2.3	Thalamus	17	-2.78972	13.1102	0.831491	0.997641	22.9063	-28.4857
CIRBP.12724.81.3	Thalamus	30	-12.0499	9.63268	0.210955	0.997641	6.8301	-30.93
CISD1.7745.3.3	Thalamus	15	6.91934	18.2828	0.705088	0.997641	42.7537	-28.915
CISD2.8094.20.3	Thalamus	24	3.7003	11.4385	0.746321	0.997641	26.1198	-18.7192
CKAP2.5345.51.3	Thalamus	24	-15.1996	10.6486	0.15347	0.997641	5.67164	-36.0708
CKB.3800.71.2	Thalamus	31	-4.06298	12.4593	0.744349	0.997641	20.3573	-28.4833
CKM.2670.67.4	Thalamus	18	1.71631	13.3334	0.897577	0.997641	27.8498	-24.4172
CLC.11094.104.3	Thalamus	24	-10.5345	12.0173	0.380695	0.997641	13.0193	-34.0884
CLEC10A.10955.4.3	Thalamus	20	-13.0914	12.195	0.283045	0.997641	10.8108	-36.9937
CLEC11A.2966.65.2	Thalamus	21	-12.5402	11.1846	0.262202	0.997641	9.38159	-34.4619
CLEC12A.11187.11.3	Thalamus	43	1.16147	3.92392	0.767231	0.997641	8.85235	-6.52941
CLEC14A.10461.57.3	Thalamus	13	24.1406	18.1415	0.183293	0.997641	59.698	-11.4168
CLEC2A.10953.14.3	Thalamus	19	-27.0032	13.618	0.0473776	0.923274	-0.311972	-53.6945
CLEC2B.7786.83.3	Thalamus	25	-5.17282	10.9392	0.636305	0.997641	16.2679	-26.6136
CLEC2D.7054.87.3	Thalamus	27	1.34309	9.95258	0.892653	0.997641	20.8502	-18.164
CLEC2L.8242.9.3	Thalamus	18	7.0608	12.8094	0.581482	0.997641	32.1672	-18.0456
CLEC4D.7752.31.3	Thalamus	29	-11.4869	10.3594	0.2675	0.997641	8.81754	-31.7914
CLEC4E.7077.9.4	Thalamus	24	-8.39919	12.4937	0.50141	0.997641	16.0885	-32.8869
CLEC4M.3030.3.2	Thalamus	27	3.16959	10.0435	0.752316	0.997641	22.8548	-16.5156
CLEC5A.8282.15.3	Thalamus	29	4.10635	8.83052	0.641918	0.997641	21.4142	-13.2015
CLEC6A.6911.103.3	Thalamus	11	-21.3471	16.0279	0.182903	0.997641	10.0676	-52.7618
CLEC7A.3603.60.5	Thalamus	19	-10.3217	16.0636	0.520516	0.997641	21.163	-41.8064
CLECL1.14308.192.3	Thalamus	21	-3.15364	12.5822	0.80209	0.997641	21.5075	-27.8148
CLIC4.12491.23.3	Thalamus	21	22.8911	12.805	0.0738293	0.932237	47.9889	-2.20669
CLIC5.12475.48.3	Thalamus	26	5.19355	11.9047	0.662646	0.997641	28.5267	-18.1396
CLINT1.11659.31.3	Thalamus	23	-5.54625	9.41109	0.555639	0.997641	12.8995	-23.992
CLK2.11327.56.3	Thalamus	31	-11.7285	8.39817	0.162548	0.997641	4.73191	-28.1889
CLMP.10440.26.3	Thalamus	31	7.35652	10.6168	0.488365	0.997641	28.1655	-13.4524
CLMP.9585.80.3	Thalamus	15	12.7339	19.2806	0.508964	0.997641	50.5238	-25.056
CLN5.8874.53.3	Thalamus	26	-2.83308	11.2757	0.801616	0.997641	19.2672	-24.9334
CLN5.9795.9.3	Thalamus	18	8.19359	13.4975	0.54382	0.997641	34.6486	-18.2614
CLPB.11860.3.3	Thalamus	16	-14.8797	17.9826	0.407982	0.997641	20.3663	-50.1257
CLPS.5749.53.3	Thalamus	48	-2.37792	6.57295	0.717521	0.997641	10.5051	-15.2609
CLPSL2.7767.1.3	Thalamus	19	-2.96645	12.648	0.814567	0.997641	21.8237	-27.7566
CLSTN3.6291.55.3	Thalamus	12	39.2766	17.8125	0.0274543	0.834167	74.1892	4.36403
CLTC.13711.10.3	Thalamus	17	-5.28833	16.1462	0.743269	0.997641	26.3583	-36.935
CLU.4542.24.2	Thalamus	19	-9.19235	12.6347	0.466891	0.997641	15.5717	-33.9564
CMA1.3423.59.2	Thalamus	20	2.4479	13.2349	0.853262	0.997641	28.3883	-23.4925
CMPK1.4786.58.3	Thalamus	18	-0.257455	14.3486	0.985684	0.998276	27.8658	-28.3807
CMPK1.8312.139.3	Thalamus	31	-8.89717	12.1108	0.462553	0.997641	14.8399	-32.6343
CNDP2.3192.3.2	Thalamus	32	-1.85812	9.67019	0.847625	0.997641	17.0954	-20.8117
CNEP1R1.13532.25.3	Thalamus	14	10.0899	14.9965	0.501063	0.997641	39.4832	-19.3033
CNOT1.13482.14.3	Thalamus	25	3.26276	11.8467	0.782997	0.997641	26.4822	-19.9567
CNP.6609.22.3	Thalamus	19	15.4766	14.6611	0.29114	0.997641	44.2123	-13.2591
CNTF.3489.9.2	Thalamus	14	5.80168	15.0243	0.699383	0.997641	35.2493	-23.6459
CNTFR.14101.2.3	Thalamus	31	-9.87255	10.7392	0.357936	0.997641	11.1762	-30.9213
CNTFR.2711.6.2	Thalamus	21	17.8216	12.5501	0.155598	0.997641	42.4198	-6.77664
CNTN2.3296.92.2	Thalamus	55	2.26379	6.23689	0.716629	0.997641	14.4881	-9.96052
CNTN4.3298.52.2	Thalamus	27	-11.928	11.9682	0.318941	0.997641	11.5298	-35.3857
CNTN5.3299.29.2	Thalamus	33	-0.210063	8.77195	0.980895	0.998276	16.983	-17.4031
CNTNAP1.14617.7.3	Thalamus	16	-10.3627	14.0932	0.462161	0.997641	17.2601	-37.9854
CNTNAP2.6965.19.3	Thalamus	26	5.64692	9.0436	0.532358	0.997641	23.3724	-12.0785
COA3.7888.58.3	Thalamus	18	12.2107	12.883	0.343224	0.997641	37.4614	-13.04
COCH.7227.75.3	Thalamus	26	-2.04648	10.5028	0.84551	0.997641	18.5391	-22.632
COG8.9543.131.3	Thalamus	14	6.18506	15.451	0.688935	0.997641	36.4691	-24.099
COL11A2.11278.4.3	Thalamus	24	-8.13212	10.9457	0.457509	0.997641	13.3214	-29.5856
COL15A1.8974.172.3	Thalamus	28	-9.91289	9.99797	0.321446	0.997641	9.68312	-29.5089
COL18A1.2201.17.6	Thalamus	24	10.3726	10.8611	0.339565	0.997641	31.6603	-10.9151
COL1A1.11140.56.3	Thalamus	29	5.79979	9.77511	0.552965	0.997641	24.959	-13.3594
COL20A1.8804.39.3	Thalamus	21	5.38147	14.747	0.715171	0.997641	34.2855	-23.5226
COL26A1.9539.25.3	Thalamus	29	4.71111	11.9606	0.693667	0.997641	28.154	-18.7318
COL28A1.10702.1.3	Thalamus	15	19.0321	14.5087	0.189596	0.997641	47.4691	-9.40489
COL6A1.11150.3.3	Thalamus	21	0.0454952	11.6192	0.996876	0.998361	22.8192	-22.7282
COL6A3.11196.31.3	Thalamus	15	19.0591	14.5534	0.190331	0.997641	47.5837	-9.46553
COL6A5.11155.16.3	Thalamus	15	11.0932	14.2403	0.43598	0.997641	39.0042	-16.8178
COL8A1.4807.13.3	Thalamus	27	25.2023	11.3721	0.0266814	0.834167	47.4916	2.91293
COL9A2.9804.11.3	Thalamus	13	31.655	18.7453	0.0912793	0.986307	68.3958	-5.08583
COLEC10.6558.5.3	Thalamus	20	7.66524	11.3237	0.498455	0.997641	29.8596	-14.5291
COLEC11.4430.44.3	Thalamus	26	-10.1344	6.68066	0.129272	0.997641	2.95968	-23.2285
COLEC12.5457.5.2	Thalamus	37	-16.7414	8.85355	0.0586346	0.923274	0.611575	-34.0943
COLEC12.9787.23.3	Thalamus	14	-7.81275	15.9954	0.625241	0.997641	23.5383	-39.1638
COLGALT1.5638.23.3	Thalamus	26	8.66516	10.9713	0.429644	0.997641	30.1689	-12.8386
COLGALT2.7234.12.3	Thalamus	16	15.3132	16.0665	0.340531	0.997641	46.8036	-16.1771
COMMD1.12509.115.3	Thalamus	21	-6.53977	13.1936	0.620122	0.997641	19.3197	-32.3993
COMMD7.2823.7.1	Thalamus	20	-21.5148	11.1679	0.0540437	0.923274	0.374277	-43.4039
COPS2.14029.42.3	Thalamus	49	-5.81401	6.06856	0.338036	0.997641	6.08037	-17.7084
COTL1.4905.63.1	Thalamus	29	5.84434	11.0398	0.596536	0.997641	27.4824	-15.7937
COX4I2.7850.1.3	Thalamus	17	-4.97828	12.2898	0.685423	0.997641	19.1098	-29.0663
COX5B.7887.57.3	Thalamus	22	1.66629	12.0484	0.890003	0.997641	25.2811	-21.9485
COX6C.8903.1.3	Thalamus	23	14.7545	11.7822	0.210472	0.997641	37.8477	-8.33866
COX7A1.8390.25.3	Thalamus	23	2.25082	11.8816	0.849751	0.997641	25.5388	-21.0372
COX8A.10497.242.3	Thalamus	18	-15.6373	9.60008	0.103341	0.997641	3.17888	-34.4534
CPA2.9276.7.3	Thalamus	25	-8.7747	9.99807	0.380139	0.997641	10.8215	-28.3709
CPA4.9267.2.3	Thalamus	42	-7.22103	5.67909	0.203547	0.997641	3.90999	-18.352
CPB1.6356.3.3	Thalamus	17	20.2599	15.0645	0.178664	0.997641	49.7862	-9.26642
CPM.7768.10.3	Thalamus	25	14.8387	13.9405	0.287134	0.997641	42.1622	-12.4847
CPNE1.5346.24.3	Thalamus	25	-13.0655	6.49582	0.044286	0.923274	-0.333713	-25.7973
CPVL.8891.7.3	Thalamus	25	-9.60594	11.3946	0.399213	0.997641	12.7274	-31.9393
CPXM1.6255.74.3	Thalamus	32	4.95285	7.81692	0.526338	0.997641	20.274	-10.3683
CPZ.6493.9.3	Thalamus	22	3.09457	11.6533	0.790583	0.997641	25.935	-19.7458
CRABP1.11967.23.3	Thalamus	23	9.93733	12.0579	0.409862	0.997641	33.5707	-13.6961
CRABP2.11696.7.3	Thalamus	30	-4.1483	11.7396	0.723819	0.997641	18.8614	-27.158
CRB1.12012.33.3	Thalamus	18	3.26238	12.9956	0.801785	0.997641	28.7338	-22.209
CREB3L1.11198.37.3	Thalamus	16	6.8405	16.4467	0.677469	0.997641	39.076	-25.395
CREB3L4.11308.8.3	Thalamus	21	6.3648	10.3274	0.537694	0.997641	26.6064	-13.8768
CREBBP.13614.6.3	Thalamus	28	21.5961	9.7074	0.0261009	0.834167	40.6226	2.56962
CREG1.9357.4.3	Thalamus	32	-1.93173	8.28817	0.815706	0.997641	14.3131	-18.1765
CRELD1.7628.40.3	Thalamus	46	-5.25996	5.9482	0.376537	0.997641	6.39851	-16.9184
CRH.5614.44.3	Thalamus	13	4.34417	15.8166	0.783579	0.997641	35.3448	-26.6564
CRHBP.6039.24.3	Thalamus	35	2.72452	6.92225	0.693885	0.997641	16.2921	-10.8431
CRIM1.8699.43.3	Thalamus	16	22.3436	14.6016	0.125962	0.997641	50.9627	-6.27547
CRISP2.9282.12.3	Thalamus	54	3.04187	4.60115	0.508541	0.997641	12.0601	-5.97639
CRISP3.3187.52.2	Thalamus	24	-11.9591	11.5697	0.301295	0.997641	10.7175	-34.6357
CRISPLD2.5691.2.3	Thalamus	29	15.034	10.5996	0.156085	0.997641	35.8091	-5.74112
CRK.4976.57.1	Thalamus	17	3.24862	14.3007	0.820296	0.997641	31.2781	-24.7808
CRKL.9877.28.3	Thalamus	19	-11.4308	17.521	0.514141	0.997641	22.9104	-45.7719
CRLF1.CLCF1.2607.54.2	Thalamus	15	23.1175	15.2414	0.129329	0.997641	52.9907	-6.75569
CRLF2.13694.24.3	Thalamus	23	25.93	12.6065	0.0396981	0.923274	50.6387	1.22128
CRLF2.2746.56.1	Thalamus	16	24.8651	15.6417	0.11191	0.997641	55.5228	-5.79266
CROT.13929.27.3	Thalamus	22	16.0379	12.3102	0.192638	0.997641	40.166	-8.09012
CRP.4337.49.2	Thalamus	29	3.55421	9.96414	0.721316	0.997641	23.0839	-15.9755
CRTAM.5068.54.3	Thalamus	18	10.5877	17.1799	0.537706	0.997641	44.2603	-23.0849
CRTAM.7968.15.3	Thalamus	19	7.49424	16.1345	0.642301	0.997641	39.1179	-24.1294
CRYAA.10087.10.3	Thalamus	17	0.433165	14.5063	0.976178	0.998048	28.8656	-27.9993
CRYBB2.10000.28.3	Thalamus	23	-0.415502	12.752	0.974007	0.998048	24.5785	-25.4095
CRYGD.12366.16.3	Thalamus	24	16.577	14.7982	0.262629	0.997641	45.5815	-12.4276
CRYZL1.9207.60.3	Thalamus	37	-1.3261	8.67243	0.878469	0.997641	15.6719	-18.3241
CSAG1.5716.49.3	Thalamus	18	-11.2864	12.8438	0.37954	0.997641	13.8874	-36.4603
CSDC2.12754.14.3	Thalamus	22	13.0166	14.8233	0.379878	0.997641	42.0703	-16.037
CSDE1.12735.39.3	Thalamus	25	-6.03383	11.0041	0.58347	0.997641	15.5343	-27.6019
CSF1.3738.54.4	Thalamus	17	19.8967	15.8652	0.209803	0.997641	50.9925	-11.1991
CSF2.4697.59.2	Thalamus	15	-7.40497	14.8167	0.617237	0.997641	21.6358	-36.4458
CSF2RA.10438.19.3	Thalamus	15	15.0829	14.369	0.293865	0.997641	43.2462	-13.0804
CSF2RB.10512.13.3	Thalamus	23	15.9858	10.3288	0.121696	0.997641	36.2303	-4.25862
CSF2RB.11137.43.3	Thalamus	18	16.0788	13.3024	0.226772	0.997641	42.1514	-9.99387
CSF3.8952.65.3	Thalamus	23	12.273	13.1703	0.351404	0.997641	38.0868	-13.5408
CSF3R.2719.3.4	Thalamus	16	12.0587	13.6552	0.377188	0.997641	38.8229	-14.7054
CSGALNACT2.10772.21.3	Thalamus	19	20.6511	15.1387	0.172529	0.997641	50.3229	-9.02079
CSH1.CSH2.13103.125.3	Thalamus	27	-30.5044	11.1156	0.0060643	0.520129	-8.71779	-52.2909
CSK.3363.31.4	Thalamus	19	2.85238	11.2229	0.799374	0.997641	24.8492	-19.1445
CSMD1.9598.23.3	Thalamus	18	-17.2878	12.022	0.150432	0.997641	6.27542	-40.851
CSMD2.9971.5.3	Thalamus	23	10.5688	10.8176	0.328568	0.997641	31.7713	-10.6337
CSN1S1.4695.49.2	Thalamus	15	-4.27147	14.961	0.775257	0.997641	25.0522	-33.5951
CSNK1D.11289.31.3	Thalamus	22	-12.0584	13.2625	0.363236	0.997641	13.936	-38.0528
CSNK1G2.12653.13.3	Thalamus	18	16.5076	12.8863	0.200188	0.997641	41.7648	-8.7496
CSNK2A1.3427.63.2	Thalamus	21	30.1527	12.795	0.0184432	0.786353	55.231	5.07447
CSNK2A1.5224.20.3	Thalamus	14	14.7231	15.3498	0.33747	0.997641	44.8086	-15.3624
CSNK2A1.CSNK2B.5225.50.3	Thalamus	18	8.08052	13.3424	0.544761	0.997641	34.2315	-18.0705
CSNK2A2.CSNK2B.5226.36.3	Thalamus	19	14.0979	16.1533	0.382796	0.997641	45.7585	-17.5626
CSPG4.8951.162.3	Thalamus	18	8.56362	15.1071	0.570808	0.997641	38.1735	-21.0463
CSRP2.12968.2.3	Thalamus	20	-7.19041	13.4389	0.59262	0.997641	19.1499	-33.5307
CSRP3.9171.11.3	Thalamus	17	11.969	16.0585	0.456069	0.997641	43.4436	-19.5057
CST5.13661.193.3	Thalamus	23	-1.71196	13.3881	0.89825	0.997641	24.5287	-27.9527
CST6.14711.27.3	Thalamus	18	21.507	15.6656	0.169789	0.997641	52.2116	-9.19755
CST6.3303.23.2	Thalamus	18	37.1397	16.8507	0.0275213	0.834167	70.167	4.1123
CST7.3302.58.1	Thalamus	53	5.71071	5.40738	0.290925	0.997641	16.3092	-4.88776
CST8.10572.65.3	Thalamus	36	13.5146	7.06698	0.05583	0.923274	27.3659	-0.33667
CT55.9363.11.3	Thalamus	19	-1.42588	13.3969	0.915239	0.997641	24.8321	-27.6838
CTBS.6115.40.3	Thalamus	20	5.40902	11.6117	0.641342	0.997641	28.168	-17.35
CTCF.14624.51.3	Thalamus	22	4.96637	14.3213	0.728754	0.997641	33.036	-23.1033
CTF1.13732.79.3	Thalamus	29	-20.155	8.12165	0.0130781	0.710376	-4.23655	-36.0734
CTF1.2889.37.2	Thalamus	18	4.78806	15.2799	0.75401	0.997641	34.7367	-25.1606
CTGF.2975.19.2	Thalamus	23	-13.808	12.2136	0.258248	0.997641	10.1307	-37.7468
CTNNA2.9872.23.3	Thalamus	12	-17.1829	18.0644	0.341503	0.997641	18.2234	-52.5892
CTRB1.5671.1.3	Thalamus	41	-23.8988	5.85319	1.44495e-05	0.0474376	-12.4266	-35.3711
CTRC.5626.20.3	Thalamus	19	3.39823	13.3103	0.798484	0.997641	29.4863	-22.6899
CTRL.9229.9.3	Thalamus	20	10.2486	10.7461	0.340233	0.997641	31.3109	-10.8137
CTSA.3179.51.2	Thalamus	27	6.11516	10.289	0.552284	0.997641	26.2816	-14.0512
CTSB.3061.61.2	Thalamus	30	-11.6174	8.69602	0.181569	0.997641	5.42685	-28.6616
CTSC.3178.5.2	Thalamus	13	1.09606	15.651	0.944169	0.997641	31.772	-29.5799
CTSE.3594.6.5	Thalamus	10	6.08462	21.4959	0.777131	0.997641	48.2166	-36.0474
CTSF.8393.121.3	Thalamus	18	-6.99965	13.7382	0.610399	0.997641	19.9272	-33.9265
CTSF.9212.22.3	Thalamus	26	-18.1998	9.95335	0.0674723	0.923274	1.30872	-37.7084
CTSG.2431.17.3	Thalamus	21	7.99798	12.1122	0.509046	0.997641	31.7379	-15.7419
CTSH.3737.6.3	Thalamus	34	6.86898	9.5275	0.470932	0.997641	25.5429	-11.8049
CTSH.8465.52.3	Thalamus	18	2.47909	7.07009	0.725855	0.997641	16.3365	-11.3783
CTSO.9264.11.3	Thalamus	20	-22.426	15.3835	0.144896	0.997641	7.72564	-52.5777
CTSS.3181.50.2	Thalamus	38	6.13933	7.59583	0.418946	0.997641	21.0272	-8.74849
CTSV.3364.76.2	Thalamus	21	-2.23002	13.3935	0.867764	0.997641	24.0213	-28.4814
CTSZ.4971.1.1	Thalamus	25	-5.16072	11.0587	0.640738	0.997641	16.5143	-26.8357
CTXN3.10467.58.3	Thalamus	17	0.548533	14.1736	0.969129	0.997641	28.3289	-27.2318
CUBN.12904.180.3	Thalamus	20	4.91859	12.6173	0.696663	0.997641	29.6485	-19.8113
CUL3.10045.47.3	Thalamus	12	9.21002	16.3876	0.574109	0.997641	41.3298	-22.9098
CUL4B.13743.56.3	Thalamus	23	3.60505	16.989	0.831952	0.997641	36.9034	-29.6933
CUL9.12991.49.3	Thalamus	17	-4.32358	14.0677	0.758584	0.997641	23.2491	-31.8962
CUZD1.7943.16.3	Thalamus	36	3.83419	5.68571	0.500085	0.997641	14.9782	-7.3098
CX3CL1.2827.23.2	Thalamus	21	-3.4282	12.8102	0.788996	0.997641	21.6798	-28.5362
CXADR.11204.80.3	Thalamus	23	-12.7066	15.1138	0.400502	0.997641	16.9166	-42.3297
CXCL1.2985.35.1	Thalamus	30	0.323779	6.3898	0.959588	0.997641	12.8478	-12.2002
CXCL10.4141.79.1	Thalamus	13	-2.09964	16.1833	0.896771	0.997641	29.6197	-33.819
CXCL11.3038.9.2	Thalamus	26	-5.37328	10.4847	0.608309	0.997641	15.1767	-25.9232
CXCL12.2330.2.1	Thalamus	14	-2.20515	14.3937	0.878239	0.997641	26.0066	-30.4169
CXCL12.3516.60.2	Thalamus	21	8.08019	13.6116	0.552764	0.997641	34.759	-18.5986
CXCL13.3487.32.2	Thalamus	24	-3.28469	13.1926	0.803377	0.997641	22.5729	-29.1423
CXCL14.5730.60.3	Thalamus	21	-14.4617	12.8437	0.260175	0.997641	10.7119	-39.6352
CXCL16.2436.49.4	Thalamus	33	8.04612	9.11154	0.377199	0.997641	25.9047	-9.8125
CXCL3.CXCL2.2986.49.2	Thalamus	31	-4.6838	10.6762	0.660869	0.997641	16.2416	-25.6092
CXCL3.CXCL2.3148.49.1	Thalamus	16	23.9206	13.6863	0.0805023	0.961765	50.7457	-2.90452
CXCL5.2979.8.2	Thalamus	19	-7.31069	12.634	0.562824	0.997641	17.4519	-32.0733
CXCL8.3447.64.2	Thalamus	21	-16.5872	11.8554	0.161777	0.997641	6.64948	-39.8238
CXCL9.11593.21.3	Thalamus	20	5.7342	13.156	0.662936	0.997641	31.5199	-20.0515
CXCL9.9188.119.3	Thalamus	16	-1.56036	15.5302	0.919969	0.997641	28.8788	-31.9995
CYB5A.11287.14.3	Thalamus	16	2.75805	19.3846	0.886858	0.997641	40.7518	-35.2357
CYB5R3.7215.18.3	Thalamus	16	25.1481	17.0567	0.14038	0.997641	58.5792	-8.2831
CYCS.2942.50.2	Thalamus	21	16.5998	11.894	0.16282	0.997641	39.912	-6.71238
CYGB.11546.7.3	Thalamus	19	-1.51153	15.0399	0.919946	0.997641	27.9666	-30.9897
CYP3A4.2943.5.2	Thalamus	27	13.5105	12.0913	0.263836	0.997641	37.2095	-10.1885
CYP3A4.7879.12.3	Thalamus	17	11.5782	13.7057	0.398236	0.997641	38.4413	-15.2849
CYR61.6264.9.3	Thalamus	23	-0.610384	12.5636	0.961251	0.997641	24.0143	-25.235
CYTH2.12533.135.3	Thalamus	21	-1.02648	12.3176	0.933586	0.997641	23.116	-25.169
CYTH4.12746.4.3	Thalamus	15	-4.35576	14.7621	0.767945	0.997641	24.5779	-33.2894
CYTIP.13612.7.3	Thalamus	13	-10.612	16.4983	0.520083	0.997641	21.7247	-42.9487
DAG1.8369.102.3	Thalamus	16	-19.3641	17.2968	0.262918	0.997641	14.5376	-53.2658
DAPK2.4355.13.1	Thalamus	34	-13.0664	8.50881	0.124628	0.997641	3.61085	-29.7437
DBNL.4978.54.2	Thalamus	27	-3.04054	10.1518	0.764552	0.997641	16.8569	-22.938
DCAF5.11283.13.3	Thalamus	20	-6.60522	12.8683	0.607745	0.997641	18.6166	-31.827
DCBLD2.9338.2.3	Thalamus	21	3.14611	10.788	0.770569	0.997641	24.2906	-17.9984
DCK.9836.20.3	Thalamus	21	-19.9364	11.0131	0.0702576	0.923274	1.64925	-41.522
DCLK3.7826.1.3	Thalamus	9	-21.9308	18.6559	0.239778	0.997641	14.6348	-58.4965
DCN.2666.53.2	Thalamus	28	-34.8741	10.5754	0.000974929	0.489432	-14.1463	-55.6019
DCP1A.14008.22.3	Thalamus	22	10.2364	11.7081	0.381955	0.997641	33.1842	-12.7114
DCTN2.5879.51.3	Thalamus	21	-7.61502	14.9687	0.610941	0.997641	21.7235	-36.9536
DCTPP1.4314.12.2	Thalamus	16	1.56475	15.6646	0.920431	0.997641	32.2673	-29.1378
DCUN1D3.13553.4.3	Thalamus	32	-10.9295	9.90573	0.269873	0.997641	8.4857	-30.3448
DCUN1D5.8760.10.3	Thalamus	22	-5.92288	10.5277	0.573708	0.997641	14.7114	-26.5572
DDC.3538.26.1	Thalamus	26	12.7527	11.7757	0.278823	0.997641	35.8331	-10.3277
DDR2.3606.2.5	Thalamus	21	-8.27101	11.9882	0.490239	0.997641	15.2259	-31.7679
DDX25.13984.23.3	Thalamus	22	0.623872	13.0528	0.961879	0.997641	26.2074	-24.9596
DDX39B.9742.59.3	Thalamus	21	4.64905	9.96441	0.640811	0.997641	24.1793	-14.8812
DDX58.12382.2.3	Thalamus	21	-2.03873	14.6784	0.889534	0.997641	26.7309	-30.8083
DEAF1.6369.82.3	Thalamus	26	-9.96807	10.7194	0.352417	0.997641	11.0419	-30.978
DEFB1.6629.3.3	Thalamus	29	16.6177	9.13713	0.0689569	0.923274	34.5265	-1.29106
DEFB103A.5679.16.3	Thalamus	29	13.9889	10.9283	0.200522	0.997641	35.4083	-7.4305
DEFB104A.5763.67.3	Thalamus	26	0.37402	13.5315	0.977949	0.998048	26.8957	-26.1476
DEFB105A.10962.46.3	Thalamus	15	-3.44831	12.5426	0.783371	0.997641	21.1351	-28.0317
DEFB106A.5664.57.3	Thalamus	17	-4.63038	14.2277	0.744843	0.997641	23.256	-32.5167
DEFB107A.6399.52.3	Thalamus	29	-4.487	10.9049	0.680731	0.997641	16.8867	-25.8606
DEFB108B.5611.56.3	Thalamus	30	-12.187	11.3599	0.283359	0.997641	10.0785	-34.4524
DEFB110.8340.9.3	Thalamus	13	13.3069	16.8772	0.430431	0.997641	46.3862	-19.7724
DEFB112.5689.1.3	Thalamus	24	22.5902	11.3415	0.0463919	0.923274	44.8196	0.360779
DEFB113.13374.4.3	Thalamus	27	-16.2173	13.8695	0.242292	0.997641	10.967	-43.4016
DEFB115.8391.12.3	Thalamus	14	-21.7288	14.8883	0.144441	0.997641	7.45234	-50.9099
DEFB116.11144.10.3	Thalamus	12	-16.637	15.5941	0.286029	0.997641	13.9275	-47.2015
DEFB118.9306.7.3	Thalamus	27	-11.2235	10.6515	0.292022	0.997641	9.65352	-32.1005
DEFB119.10689.5.3	Thalamus	18	-10.2576	13.4992	0.447334	0.997641	16.2008	-36.716
DEFB119.13455.10.3	Thalamus	32	-8.02841	11.4026	0.48138	0.997641	14.3207	-30.3776
DEFB119.8315.5.3	Thalamus	21	1.70564	13.3484	0.898324	0.997641	27.8686	-24.4573
DEFB119.8370.102.3	Thalamus	27	1.956	11.5591	0.865625	0.997641	24.6117	-20.6997
DEFB121.5765.53.3	Thalamus	18	9.23062	13.6395	0.498559	0.997641	35.964	-17.5027
DEFB123.9362.11.3	Thalamus	16	13.0518	14.2627	0.360138	0.997641	41.0068	-14.9031
DEFB125.9486.13.3	Thalamus	21	-17.8666	14.7239	0.224962	0.997641	10.9923	-46.7255
DEFB128.6360.7.3	Thalamus	22	-12.531	11.7901	0.287853	0.997641	10.5776	-35.6397
DEFB134.10610.8.3	Thalamus	25	-0.762864	11.9219	0.948979	0.997641	22.6041	-24.1298
DEFB135.6411.58.3	Thalamus	18	7.20736	13.2238	0.585734	0.997641	33.1261	-18.7113
DEFB136.9332.6.3	Thalamus	18	-9.8387	13.4403	0.464149	0.997641	16.5042	-36.1816
DEPP.7178.59.3	Thalamus	41	1.49349	4.45152	0.737248	0.997641	10.2185	-7.2315
DERL1.13393.46.3	Thalamus	15	-17.0033	16.6518	0.307205	0.997641	15.6343	-49.6409
DES.12030.82.3	Thalamus	24	-14.2723	12.648	0.259142	0.997641	10.5178	-39.0624
DGCR14.11356.19.3	Thalamus	25	0.239451	10.8234	0.98235	0.998276	21.4534	-20.9745
DGCR2.8055.33.3	Thalamus	18	0.80989	13.7562	0.953052	0.997641	27.7721	-26.1523
DGCR6.9444.70.3	Thalamus	24	4.06769	11.6125	0.726125	0.997641	26.8282	-18.6929
DGKB.12895.28.3	Thalamus	18	8.48349	16.5829	0.608944	0.997641	40.9859	-24.0189
DHFR.9823.2.3	Thalamus	25	-10.3386	8.00973	0.196788	0.997641	5.36045	-26.0377
DHH.4389.2.1	Thalamus	17	-4.2168	15.3481	0.783513	0.997641	25.8656	-34.2992
DHX38.13645.14.3	Thalamus	23	-1.76252	11.3001	0.876054	0.997641	20.3856	-23.9107
DHX58.14012.17.3	Thalamus	22	-7.52479	12.6342	0.551449	0.997641	17.2382	-32.2878
DHX8.11601.26.3	Thalamus	45	-0.862618	5.78909	0.881548	0.997641	10.484	-12.2092
DHX9.10527.22.3	Thalamus	20	12.9802	16.8356	0.440707	0.997641	45.978	-20.0175
DIABLO.3122.6.2	Thalamus	28	2.84266	10.456	0.785723	0.997641	23.3365	-17.6512
DIMT1.12694.28.3	Thalamus	24	9.76351	11.0135	0.375344	0.997641	31.3499	-11.8229
DIRAS3.12406.119.3	Thalamus	16	-11.0505	16.9301	0.51394	0.997641	22.1325	-44.2335
DKK1.3535.84.1	Thalamus	21	-23.0014	13.4302	0.0867748	0.986307	3.32181	-49.3246
DKK3.3607.71.6	Thalamus	20	-17.8805	11.1445	0.108618	0.997641	3.96258	-39.7237
DKK4.3365.7.2	Thalamus	19	-19.0327	12.7767	0.136319	0.997641	6.00967	-44.0751
DKKL1.3644.5.4	Thalamus	16	8.20949	13.9665	0.556668	0.997641	35.5839	-19.1649
DLD.10025.1.3	Thalamus	28	-6.88075	11.843	0.561242	0.997641	16.3315	-30.093
DLG3.7897.75.3	Thalamus	22	-3.94725	11.4182	0.729569	0.997641	18.4323	-26.3268
DLK1.6496.60.3	Thalamus	31	0.0398818	6.67858	0.995235	0.998276	13.1299	-13.0501
DLK1.8380.244.4	Thalamus	18	7.24142	13.3326	0.587037	0.997641	33.3734	-18.8906
DLK2.9359.9.3	Thalamus	16	-32.0022	14.4827	0.0271266	0.834167	-3.6162	-60.3882
DLL1.5349.69.3	Thalamus	27	-0.869015	10.9023	0.936468	0.997641	20.4994	-22.2374
DLL1.8264.43.3	Thalamus	25	11.9902	11.7252	0.306496	0.997641	34.9715	-10.9911
DLL4.3305.6.1	Thalamus	17	46.8334	14.3953	0.00114036	0.489432	75.0481	18.6187
DMKN.8535.102.3	Thalamus	24	-0.737969	12.734	0.953786	0.997641	24.2206	-25.6965
DMPK.9010.3.3	Thalamus	20	-10.1399	14.3779	0.480658	0.997641	18.0407	-38.3205
DNAJA4.9744.139.3	Thalamus	25	7.93145	13.3953	0.553779	0.997641	34.1862	-18.3233
DNAJB1.3852.19.2	Thalamus	20	8.08361	14.2525	0.570599	0.997641	36.0186	-19.8514
DNAJB11.7110.2.3	Thalamus	23	-4.82728	12.7649	0.705306	0.997641	20.1919	-29.8465
DNAJB12.8006.12.3	Thalamus	15	19.0288	14.9543	0.203206	0.997641	48.3392	-10.2815
DNAJB14.8037.53.3	Thalamus	24	3.64184	12.2568	0.766368	0.997641	27.6651	-20.3814
DNAJB14.8053.16.3	Thalamus	27	-0.846257	8.75509	0.922997	0.997641	16.3137	-18.0062
DNAJB2.11438.6.3	Thalamus	24	11.3711	10.4971	0.278697	0.997641	31.9455	-9.20335
DNAJB9.11214.40.3	Thalamus	30	-1.10074	8.63324	0.898544	0.997641	15.8204	-18.0219
DNAJC10.8297.8.3	Thalamus	13	8.33416	17.0972	0.625933	0.997641	41.8446	-25.1763
DNAJC15.7197.2.3	Thalamus	25	-3.39719	11.3885	0.765474	0.997641	18.9242	-25.7186
DNAJC17.14655.1.3	Thalamus	17	-5.61787	13.2905	0.672516	0.997641	20.4316	-31.6673
DNAJC18.8033.1.3	Thalamus	16	-6.00846	14.1358	0.670799	0.997641	21.6978	-33.7147
DNAJC19.4545.53.3	Thalamus	17	4.15481	14.3407	0.77203	0.997641	32.2626	-23.953
DNAJC27.12799.65.3	Thalamus	18	-2.87317	19.0311	0.879998	0.997641	34.4279	-40.1742
DNAJC30.7866.11.3	Thalamus	19	-6.01607	11.7986	0.610122	0.997641	17.1091	-29.1412
DNAJC4.8016.19.3	Thalamus	19	9.51663	13.0937	0.467343	0.997641	35.1803	-16.1471
DNASE2B.6533.20.3	Thalamus	18	-7.83906	14.008	0.575744	0.997641	19.6166	-35.2947
DNER.11442.1.3	Thalamus	21	23.9554	12.84	0.0620853	0.923274	49.1217	-1.21099
DNER.9769.48.3	Thalamus	20	23.499	12.5201	0.0605308	0.923274	48.0383	-1.04032
DOCK9.14002.18.3	Thalamus	30	-19.8554	10.0241	0.0476162	0.923274	-0.208279	-39.5026
DOK2.14246.50.3	Thalamus	19	-8.22885	14.8486	0.579452	0.997641	20.8743	-37.332
DPEP1.8794.13.3	Thalamus	23	16.8934	13.5307	0.211839	0.997641	43.4135	-9.62676
DPEP2.8327.26.3	Thalamus	21	5.70512	14.2679	0.689261	0.997641	33.6702	-22.2599
DPP10.7890.68.3	Thalamus	18	0.520159	13.9669	0.970292	0.997641	27.8954	-26.855
DPP7.3608.12.5	Thalamus	20	-9.6558	10.9689	0.378701	0.997641	11.8432	-31.1548
DPP7.8346.9.3	Thalamus	16	18.8961	17.2281	0.27272	0.997641	52.6633	-14.871
DPT.4979.34.2	Thalamus	39	-8.29218	6.61898	0.210283	0.997641	4.68102	-21.2654
DPY30.13943.38.3	Thalamus	21	23.643	12.6124	0.06085	0.923274	48.3634	-1.0773
DPYSL3.12707.26.3	Thalamus	18	-7.66495	16.4222	0.640684	0.997641	24.5225	-39.8524
DPYSL5.12683.156.3	Thalamus	20	-12.7974	12.7292	0.314726	0.997641	12.1519	-37.7466
DRGX.8034.6.3	Thalamus	31	7.37329	6.26889	0.239526	0.997641	19.6603	-4.91373
DSC2.13126.52.3	Thalamus	24	-0.516175	11.9348	0.965503	0.997641	22.876	-23.9084
DSC3.4981.6.1	Thalamus	17	1.87063	13.2641	0.887847	0.997641	27.8683	-24.1271
DSCAM.9175.48.3	Thalamus	22	-3.67584	14.7107	0.802684	0.997641	25.1571	-32.5088
DSG1.2976.58.2	Thalamus	15	-10.4649	13.8258	0.449105	0.997641	16.6337	-37.5635
DSG2.9484.75.3	Thalamus	28	-11.7432	10.6713	0.271134	0.997641	9.17243	-32.6589
DTX1.11430.49.3	Thalamus	22	14.6898	11.8806	0.216292	0.997641	37.9758	-8.59623
DTX3L.11643.73.3	Thalamus	23	8.30536	10.7907	0.44149	0.997641	29.4551	-12.8444
DUSP13.6525.17.3	Thalamus	23	-13.7353	8.94767	0.124767	0.997641	3.80216	-31.2727
DUSP15.12838.28.3	Thalamus	11	23.1837	17.8133	0.193093	0.997641	58.0977	-11.7303
DUSP16.14631.22.3	Thalamus	15	-4.12661	14.9928	0.783132	0.997641	25.2593	-33.5125
DUSP4.10035.6.3	Thalamus	17	-19.7597	13.5155	0.143739	0.997641	6.73061	-46.25
DUSP6.12341.8.3	Thalamus	18	20.8259	13.8691	0.133199	0.997641	48.0094	-6.35755
DVL2.13575.40.3	Thalamus	17	-10.2826	13.4003	0.442877	0.997641	15.9819	-36.5472
DYNAP.10692.48.3	Thalamus	18	-4.53769	16.2498	0.780057	0.997641	27.312	-36.3874
DYNLL1.3881.49.2	Thalamus	19	-2.19394	12.8784	0.864728	0.997641	23.0476	-27.4355
DYNLT3.12867.40.3	Thalamus	19	-0.627821	13.1884	0.962032	0.997641	25.2214	-26.477
DYRK3.4359.87.1	Thalamus	18	14.9973	14.0001	0.284065	0.997641	42.4375	-12.4428
ECE1.3611.70.4	Thalamus	22	20.9164	12.758	0.101114	0.997641	45.922	-4.08924
ECE1.8767.44.3	Thalamus	28	-2.34861	9.70744	0.808827	0.997641	16.678	-21.3752
EDA.14024.196.3	Thalamus	26	11.7418	11.1495	0.292283	0.997641	33.5948	-10.1112
EDA.2826.53.2	Thalamus	12	19.9807	18.4187	0.278006	0.997641	56.0813	-16.1198
EDA2R.3083.71.1	Thalamus	24	-19.3751	11.4463	0.0905137	0.986307	3.05966	-41.8098
EDAR.2977.7.2	Thalamus	25	14.0899	8.70356	0.105477	0.997641	31.1488	-2.96911
EDC4.13066.42.3	Thalamus	20	-13.601	16.0153	0.395744	0.997641	17.7891	-44.991
EDDM3B.7782.34.3	Thalamus	19	-27.1271	12.8247	0.0344112	0.882593	-1.99066	-52.2636
EDF1.12415.122.3	Thalamus	32	-4.05842	9.00946	0.652377	0.997641	13.6001	-21.717
EDN2.12574.36.3	Thalamus	33	9.44685	8.84934	0.285737	0.997641	26.7916	-7.89787
EEA1.14043.12.3	Thalamus	21	-18.6021	15.3912	0.226807	0.997641	11.5645	-48.7688
EEF1B2.5882.34.2	Thalamus	11	-10.433	20.4586	0.61008	0.997641	29.6657	-50.5318
EFCAB14.10830.5.3	Thalamus	19	1.26008	12.8882	0.922115	0.997641	26.521	-24.0009
EFHA2.6912.6.3	Thalamus	22	2.71849	12.0901	0.822095	0.997641	26.4152	-20.9782
EFNA2.14124.6.3	Thalamus	16	4.72514	17.9168	0.79199	0.997641	39.842	-30.3917
EFNA3.14153.8.3	Thalamus	22	-1.13808	14.3747	0.936896	0.997641	27.0364	-29.3125
EFNA3.5759.10.3	Thalamus	21	-5.76703	14.1028	0.682593	0.997641	21.8745	-33.4086
EFNA4.2614.28.2	Thalamus	19	17.9891	13.6397	0.18721	0.997641	44.723	-8.74471
EFNA5.2615.60.2	Thalamus	21	5.67155	12.2783	0.644141	0.997641	29.737	-18.3939
EFNB1.13104.32.3	Thalamus	14	18.9733	22.5319	0.399754	0.997641	63.1358	-25.1893
EFNB1.5746.37.3	Thalamus	19	0.186179	13.4046	0.988918	0.998276	26.4592	-26.0868
EFNB2.14131.37.3	Thalamus	19	14.177	15.2449	0.352397	0.997641	44.0569	-15.703
EFNB2.8772.5.3	Thalamus	18	-12.8168	14.8943	0.389505	0.997641	16.3761	-42.0097
EFNB3.2514.65.3	Thalamus	11	-4.72444	18.5225	0.798674	0.997641	31.5798	-41.0286
EFNB3.7785.1.3	Thalamus	20	-21.6302	10.9469	0.0481637	0.923274	-0.17429	-43.0861
EGF.5509.7.3	Thalamus	24	-18.1565	10.7464	0.0911144	0.986307	2.90637	-39.2194
EGFR.2677.1.1	Thalamus	16	-4.50927	14.5683	0.756922	0.997641	24.0447	-33.0632
EGFR.5328.33.37	Thalamus	16	-6.71411	15.0829	0.656213	0.997641	22.8483	-36.2765
EHBP1.12813.18.3	Thalamus	29	2.83119	10.0656	0.778501	0.997641	22.5598	-16.8974
EHD4.11421.10.3	Thalamus	27	10.3358	15.1747	0.495793	0.997641	40.0782	-19.4065
EHF.13387.55.3	Thalamus	17	-2.0479	13.5757	0.880094	0.997641	24.5605	-28.6563
EHMT2.5843.60.3	Thalamus	22	-20.23	14.3188	0.157706	0.997641	7.83485	-48.2949
EID3.8079.39.3	Thalamus	25	0.702103	13.3037	0.957911	0.997641	26.7774	-25.3732
EIF1AD.13545.97.3	Thalamus	27	-4.48214	9.34207	0.631384	0.997641	13.8283	-22.7926
EIF1AX.9850.38.3	Thalamus	21	-6.153	12.0676	0.610137	0.997641	17.4995	-29.8055
EIF2B1.10080.9.3	Thalamus	18	-3.58398	13.5048	0.790712	0.997641	22.8854	-30.0533
EIF3G.11454.87.3	Thalamus	22	-1.82376	10.3568	0.860221	0.997641	18.4756	-22.1231
EIF3J.13497.34.3	Thalamus	18	6.18407	13.4091	0.644667	0.997641	32.466	-20.0978
EIF4A3.4997.19.1	Thalamus	16	9.22551	11.8846	0.437597	0.997641	32.5193	-14.0683
EIF4B.14675.20.3	Thalamus	17	20.7783	14.7588	0.159172	0.997641	49.7056	-8.14891
EIF4E2.9745.20.3	Thalamus	23	-13.4329	11.5956	0.246681	0.997641	9.29449	-36.1603
EIF4EBP2.4184.43.3	Thalamus	21	-0.536948	14.262	0.969968	0.997641	27.4166	-28.4904
EIF4G3.13991.47.3	Thalamus	11	-32.8765	16.3214	0.0439765	0.923274	-0.886489	-64.8664
EIF5.2612.5.2	Thalamus	15	3.62196	16.9594	0.830885	0.997641	36.8625	-29.6185
EIF5A.5888.29.3	Thalamus	25	-6.44009	10.3269	0.532875	0.997641	13.8006	-26.6808
ELAVL1.11592.1.3	Thalamus	19	3.24355	11.4373	0.776722	0.997641	25.6607	-19.1736
ELF5.13457.33.3	Thalamus	14	-9.76824	20.1488	0.627814	0.997641	29.7233	-49.2598
ELK1.10006.25.3	Thalamus	19	11.0058	11.7607	0.349372	0.997641	34.0568	-12.0452
ELK3.5707.55.3	Thalamus	26	6.08283	11.6811	0.602546	0.997641	28.9778	-16.8121
ELL.11459.81.3	Thalamus	29	-3.60068	9.90173	0.716126	0.997641	15.8067	-23.0081
ELL2.11494.4.3	Thalamus	9	10.6324	19.6061	0.587609	0.997641	49.0603	-27.7954
ELMO1.12764.3.3	Thalamus	18	-5.55226	13.7659	0.686704	0.997641	21.429	-32.5335
EMC1.11989.35.3	Thalamus	14	-19.9042	12.1923	0.102568	0.997641	3.99263	-43.801
EMC4.13516.46.3	Thalamus	24	3.78886	8.00273	0.635895	0.997641	19.4742	-11.8965
EMID1.13021.12.3	Thalamus	28	3.46127	10.337	0.737744	0.997641	23.7218	-16.7993
EMILIN3.8773.172.3	Thalamus	21	-1.24163	11.7117	0.91557	0.997641	21.7133	-24.1966
EMILIN3.8964.14.3	Thalamus	20	7.23105	11.9639	0.545573	0.997641	30.6802	-16.2181
EMILIN3.9991.112.3	Thalamus	19	11.2515	14.2712	0.430458	0.997641	39.223	-16.72
ENAH.9757.29.3	Thalamus	24	5.89678	11.722	0.614928	0.997641	28.872	-17.0784
ENDOU.5656.53.3	Thalamus	20	0.518804	12.4209	0.966683	0.997641	24.8638	-23.8262
ENG.4908.6.1	Thalamus	19	8.29734	15.2013	0.585181	0.997641	38.0918	-21.4971
ENO2.10339.48.3	Thalamus	24	6.34563	12.016	0.59743	0.997641	29.8969	-17.2057
ENO2.11083.23.3	Thalamus	22	-29.8257	12.1998	0.0144948	0.717281	-5.91401	-53.7374
ENOX2.13422.66.3	Thalamus	28	-25.0177	11.4547	0.0289588	0.834167	-2.56639	-47.4689
ENPP5.6556.5.3	Thalamus	33	8.48357	5.37984	0.114814	0.997641	19.0281	-2.06091
ENPP7.4435.66.2	Thalamus	30	-3.15201	5.58388	0.572424	0.997641	7.79238	-14.0964
ENTHD2.7947.19.3	Thalamus	19	9.63084	14.5309	0.50747	0.997641	38.1114	-18.8498
ENTPD1.3182.38.2	Thalamus	18	-8.45555	12.847	0.510426	0.997641	16.7245	-33.6356
ENTPD1.7999.23.3	Thalamus	16	-21.5368	13.0974	0.100103	0.997641	4.13417	-47.2077
ENTPD3.4436.1.2	Thalamus	15	-14.1667	13.9898	0.311232	0.997641	13.2534	-41.5867
ENTPD5.4437.56.3	Thalamus	35	-2.29205	7.72518	0.766697	0.997641	12.8493	-17.4334
ENTPD6.8932.1.3	Thalamus	22	-13.0257	12.0871	0.281188	0.997641	10.665	-36.7163
EPHA1.3431.54.2	Thalamus	24	0.47343	8.33812	0.954721	0.997641	16.8161	-15.8693
EPHA10.6036.78.3	Thalamus	21	-6.35487	12.3439	0.606679	0.997641	17.8391	-30.5489
EPHA2.4834.61.2	Thalamus	23	-2.9902	12.8028	0.815328	0.997641	22.1033	-28.0837
EPHA5.14089.41.3	Thalamus	14	3.53659	15.4124	0.818508	0.997641	33.7448	-26.6717
EPHA5.3806.55.1	Thalamus	24	-6.21337	12.979	0.632134	0.997641	19.2254	-31.6522
EPHB2.5077.28.3	Thalamus	26	-3.04162	7.27973	0.676078	0.997641	11.2267	-17.3099
EPHB2.8225.86.3	Thalamus	26	-7.69175	6.99327	0.271385	0.997641	6.01506	-21.3986
EPHB2.8348.4.3	Thalamus	32	-0.94837	9.81624	0.923034	0.997641	18.2915	-20.1882
EPHB3.9220.7.3	Thalamus	18	31.7414	18.1981	0.0811223	0.961765	67.4097	-3.92696
EPHB4.3612.6.4	Thalamus	19	13.8631	13.1099	0.290305	0.997641	39.5585	-11.8323
EPHB6.5078.82.3	Thalamus	22	-4.8575	11.6445	0.67657	0.997641	17.9658	-27.6808
EPHB6.9261.14.3	Thalamus	19	5.12214	18.2867	0.779399	0.997641	40.964	-30.7198
EPO.5813.58.3	Thalamus	15	5.3988	14.9797	0.718543	0.997641	34.7591	-23.9615
EPOR.2715.25.2	Thalamus	18	1.00398	16.0844	0.950229	0.997641	32.5293	-30.5214
EPS15L1.4212.5.3	Thalamus	20	12.9028	12.9009	0.317241	0.997641	38.1885	-12.383
EPYC.9278.9.3	Thalamus	14	-5.81655	13.6097	0.669101	0.997641	20.8585	-32.4916
ERAP1.4964.67.1	Thalamus	50	4.05474	3.76322	0.281272	0.997641	11.4307	-3.32117
ERAP2.8960.3.3	Thalamus	55	9.19212	4.5052	0.0413171	0.923274	18.0223	0.361921
ERBB2.2616.23.18	Thalamus	22	-20.835	11.8859	0.0796164	0.961765	2.46138	-44.1313
ERBB3.2617.56.35	Thalamus	22	-41.3649	12.4961	0.00093226	0.489432	-16.8724	-65.8573
ERCC1.12585.39.3	Thalamus	16	-14.196	14.2339	0.318601	0.997641	13.7024	-42.0944
ERCC4.9895.77.3	Thalamus	15	10.4975	15.5976	0.500935	0.997641	41.0688	-20.0738
EREG.4956.2.1	Thalamus	20	-9.89305	14.7273	0.501744	0.997641	18.9725	-38.7586
ERH.11614.29.3	Thalamus	23	7.03755	10.1254	0.487033	0.997641	26.8834	-12.8083
ERLEC1.8957.72.3	Thalamus	18	-5.86158	12.7791	0.646461	0.997641	19.1855	-30.9087
ERLIN1.8776.10.3	Thalamus	20	-31.9743	12.4926	0.0104832	0.695069	-7.48889	-56.4597
ERMAP.8631.13.3	Thalamus	21	-13.0176	12.6822	0.304681	0.997641	11.8395	-37.8748
ERO1L.7060.2.3	Thalamus	22	-1.93923	10.3836	0.85185	0.997641	18.4126	-22.2911
ERO1LB.7994.41.3	Thalamus	30	-10.4086	10.2732	0.310976	0.997641	9.72689	-30.544
ERP29.13728.19.3	Thalamus	21	7.29612	14.0148	0.602645	0.997641	34.7651	-20.1729
ERP44.6064.4.3	Thalamus	28	-4.17779	11.2175	0.70957	0.997641	17.8086	-26.1641
ERVV.1.12531.5.3	Thalamus	13	0.965689	15.0105	0.948704	0.997641	30.3862	-28.4549
ESAM.2981.9.3	Thalamus	32	-2.31681	11.3136	0.837743	0.997641	19.8578	-24.4914
ESAM.7841.84.3	Thalamus	25	9.49092	10.7241	0.376152	0.997641	30.5102	-11.5283
ESD.4984.83.1	Thalamus	20	-6.59972	10.0135	0.509843	0.997641	13.0268	-26.2262
ESM1.3805.16.2	Thalamus	20	7.76982	13.0402	0.551286	0.997641	33.3287	-17.7891
ESR1.2945.25.1	Thalamus	13	-6.13259	15.8346	0.698542	0.997641	24.9033	-37.1684
ETHE1.3847.56.2	Thalamus	20	14.1274	13.019	0.277861	0.997641	39.6445	-11.3898
ETNK1.8328.9.3	Thalamus	25	-10.4447	12.4426	0.401227	0.997641	13.9427	-34.8322
ETS2.12350.86.3	Thalamus	23	-4.33422	11.2701	0.700551	0.997641	17.7552	-26.4236
EVA1C.7008.13.3	Thalamus	39	6.49453	8.28129	0.432899	0.997641	22.7259	-9.73681
EVA1C.8877.22.3	Thalamus	17	-9.82158	14.0329	0.483992	0.997641	17.6829	-37.3261
EVI2B.13028.2.3	Thalamus	27	-0.616115	10.5182	0.95329	0.997641	19.9995	-21.2317
EVL.11656.110.3	Thalamus	17	-2.28319	12.6191	0.856421	0.997641	22.4502	-27.0165
EVPL.14019.73.3	Thalamus	13	-12.0902	15.5745	0.437583	0.997641	18.4358	-42.6161
EWSR1.12988.49.3	Thalamus	23	-1.27991	9.50774	0.892914	0.997641	17.3552	-19.9151
EXOSC1.7930.3.3	Thalamus	24	13.4988	12.2816	0.271722	0.997641	37.5708	-10.5732
EXOSC3.12605.1.3	Thalamus	23	-13.5448	11.1846	0.225888	0.997641	8.37708	-35.4667
EXTL2.6528.95.3	Thalamus	22	9.60652	12.6099	0.446164	0.997641	34.3219	-15.1088
EZR.9753.17.3	Thalamus	23	3.19004	9.91079	0.747547	0.997641	22.6152	-16.2351
F10.3077.66.2	Thalamus	23	-33.4626	11.6927	0.00421202	0.520129	-10.5449	-56.3804
F10.4878.3.1	Thalamus	26	-16.266	12.0915	0.178546	0.997641	7.43329	-39.9652
F2.5316.54.3	Thalamus	18	10.2944	14.3054	0.471761	0.997641	38.333	-17.7442
F3.4931.59.1	Thalamus	18	-16.5121	13.5035	0.221404	0.997641	9.95472	-42.979
F8.13499.30.3	Thalamus	35	-12.0521	10.0439	0.230161	0.997641	7.63388	-31.738
FAAH2.8396.42.3	Thalamus	21	-6.37392	12.9294	0.622028	0.997641	18.9678	-31.7156
FABP1.11516.7.3	Thalamus	18	-6.93314	12.8052	0.588211	0.997641	18.1651	-32.0314
FABP3.4696.2.2	Thalamus	19	-7.59737	14.8547	0.60904	0.997641	21.5179	-36.7127
FABP4.9851.9.3	Thalamus	18	23.0012	14.465	0.111807	0.997641	51.3527	-5.35025
FABP5.4985.11.1	Thalamus	23	-28.6312	14.3125	0.0454535	0.923274	-0.578698	-56.6837
FAF2.6956.37.3	Thalamus	15	11.2518	14.27	0.43041	0.997641	39.221	-16.7175
FAF2.8761.7.3	Thalamus	17	14.6331	13.5505	0.280189	0.997641	41.192	-11.9259
FAF2.9738.7.3	Thalamus	18	-12.134	14.8343	0.413376	0.997641	16.9413	-41.2093
FAH.11424.4.3	Thalamus	28	-1.49945	8.39918	0.858312	0.997641	14.9629	-17.9618
FAIM3.6574.11.3	Thalamus	31	-6.6691	9.76318	0.494552	0.997641	12.4667	-25.8049
FAM107A.2760.2.2	Thalamus	23	-0.592748	11.7788	0.959865	0.997641	22.4938	-23.6793
FAM107B.4774.62.3	Thalamus	12	-5.67246	19.3649	0.769579	0.997641	32.2827	-43.6276
FAM107B.7801.30.3	Thalamus	15	-0.773762	16.4271	0.962431	0.997641	31.4234	-32.9709
FAM134B.8556.5.3	Thalamus	21	26.9475	12.9322	0.0371822	0.917814	52.2945	1.60045
FAM150B.6284.7.3	Thalamus	22	-8.68999	12.3483	0.481593	0.997641	15.5126	-32.8926
FAM151A.7856.51.3	Thalamus	33	5.55608	9.28715	0.549671	0.997641	23.7589	-12.6467
FAM159B.10504.6.3	Thalamus	16	-18.2006	15.1797	0.230524	0.997641	11.5516	-47.9528
FAM163A.6260.14.3	Thalamus	39	-6.47502	8.50089	0.446247	0.997641	10.1867	-23.1368
FAM163B.10880.38.3	Thalamus	12	-1.77613	16.2823	0.913136	0.997641	30.1371	-33.6894
FAM171B.8061.102.3	Thalamus	23	0.147439	12.4767	0.990571	0.998276	24.6017	-24.3069
FAM171B.8786.6.3	Thalamus	19	9.11394	13.783	0.508456	0.997641	36.1287	-17.9008
FAM171B.8851.42.3	Thalamus	21	13.0523	10.2859	0.204458	0.997641	33.2127	-7.10807
FAM172A.5615.62.3	Thalamus	23	13.9664	12.1515	0.250409	0.997641	37.7833	-9.85052
FAM173A.7148.42.3	Thalamus	28	-8.6351	10.6249	0.416376	0.997641	12.1897	-29.4598
FAM174A.6597.24.3	Thalamus	27	-15.6475	7.56268	0.0385417	0.923274	-0.824684	-30.4704
FAM174B.9054.8.3	Thalamus	16	19.5913	15.4175	0.203827	0.997641	49.8096	-10.6269
FAM175B.8945.7.3	Thalamus	20	3.338	12.979	0.797037	0.997641	28.7769	-22.1009
FAM177A1.8039.41.3	Thalamus	49	1.21977	5.86214	0.83517	0.997641	12.7096	-10.27
FAM189A2.5699.19.3	Thalamus	15	10.3616	11.1324	0.351979	0.997641	32.1812	-11.458
FAM189A2.5719.66.3	Thalamus	27	-6.24309	14.3625	0.663796	0.997641	21.9075	-34.3936
FAM19A2.6430.36.3	Thalamus	24	-5.01102	11.9382	0.674671	0.997641	18.3879	-28.4099
FAM19A3.7839.99.3	Thalamus	19	-3.27206	15.4829	0.832627	0.997641	27.0744	-33.6185
FAM19A4.6511.17.3	Thalamus	16	-11.3945	13.9958	0.415564	0.997641	16.0372	-38.8262
FAM19A5.5609.92.3	Thalamus	17	-5.32733	16.0884	0.740547	0.997641	26.2059	-36.8606
FAM209B.7066.199.4	Thalamus	21	11.07	15.0209	0.46114	0.997641	40.511	-18.371
FAM20A.6433.57.3	Thalamus	25	5.0953	10.5585	0.629397	0.997641	25.79	-15.5994
FAM20B.7198.197.3	Thalamus	28	-14.4862	11.226	0.196909	0.997641	7.51688	-36.4892
FAM213A.13423.94.3	Thalamus	14	36.4954	15.7738	0.020686	0.828748	67.4121	5.5787
FAM24B.8775.61.3	Thalamus	19	7.67201	14.8589	0.605629	0.997641	36.7955	-21.4515
FAM3B.5618.50.3	Thalamus	24	1.91316	9.85063	0.846006	0.997641	21.2204	-17.3941
FAM3B.9177.6.3	Thalamus	40	-2.35295	6.42393	0.714157	0.997641	10.238	-14.9439
FAM3D.13102.1.3	Thalamus	36	3.56407	5.65611	0.528611	0.997641	14.65	-7.5219
FAM96A.8787.21.3	Thalamus	16	4.13631	14.1527	0.770086	0.997641	31.8756	-23.603
FANCL.10063.10.3	Thalamus	12	-7.20171	17.0649	0.673011	0.997641	26.2455	-40.649
FAP.5029.3.1	Thalamus	28	10.6818	10.6434	0.315569	0.997641	31.5428	-10.1793
FARS2.13941.82.3	Thalamus	19	2.33627	12.7135	0.8542	0.997641	27.2548	-22.5823
FAS.5392.73.2	Thalamus	25	-4.93007	10.8565	0.649747	0.997641	16.3486	-26.2087
FAS.9218.7.3	Thalamus	14	-2.7233	15.6022	0.861437	0.997641	27.8571	-33.3037
FAS.9459.7.3	Thalamus	30	10.3428	9.3073	0.266456	0.997641	28.5852	-7.89948
FASLG.3052.8.2	Thalamus	15	-17.662	17.2321	0.305387	0.997641	16.1129	-51.4369
FATE1.7740.33.3	Thalamus	27	-9.94297	11.0059	0.3663	0.997641	11.6285	-31.5144
FAXDC2.9074.6.3	Thalamus	11	-14.7803	23.8395	0.535262	0.997641	31.9451	-61.5057
FBLN1.6470.19.3	Thalamus	14	-8.32283	16.4538	0.612976	0.997641	23.9267	-40.5723
FBP1.7206.20.3	Thalamus	20	3.54616	14.0593	0.800864	0.997641	31.1024	-24.01
FBP2.9867.23.3	Thalamus	20	11.3407	12.8668	0.378105	0.997641	36.5596	-13.8782
FBXL4.11416.23.3	Thalamus	20	-20.6369	12.9512	0.111063	0.997641	4.74746	-46.0212
FBXL4.9921.14.3	Thalamus	18	3.37272	14.1064	0.811035	0.997641	31.0213	-24.2758
FBXL4.9951.36.3	Thalamus	19	6.40946	14.4975	0.658411	0.997641	34.8246	-22.0057
FBXL5.12846.3.3	Thalamus	17	-11.2417	13.9892	0.421628	0.997641	16.1771	-38.6604
FBXO3.14628.72.3	Thalamus	18	-10.7104	13.1184	0.414249	0.997641	15.0017	-36.4225
FCAMR.9568.289.3	Thalamus	24	10.1966	11.5365	0.376774	0.997641	32.8081	-12.4149
FCAR.4987.17.1	Thalamus	10	24.1624	17.9628	0.178582	0.997641	59.3694	-11.0447
FCER2.3291.30.2	Thalamus	26	3.29225	10.7088	0.758514	0.997641	24.2815	-17.6971
FCGR1A.3312.64.1	Thalamus	15	-14.1061	15.4181	0.360241	0.997641	16.1134	-44.3255
FCGR2A.3309.2.2	Thalamus	44	0.357214	4.49626	0.936677	0.997641	9.16989	-8.45546
FCGR2B.3310.62.1	Thalamus	45	5.34805	5.22791	0.306317	0.997641	15.5948	-4.89865
FCGR3B.3311.27.1	Thalamus	34	-3.73402	9.98898	0.708543	0.997641	15.8444	-23.3124
FCN1.3613.62.5	Thalamus	28	-3.32848	7.67004	0.664319	0.997641	11.7048	-18.3618
FCN2.3313.21.2	Thalamus	32	2.45859	7.93612	0.756715	0.997641	18.0134	-13.0962
FCRL1.5728.60.3	Thalamus	22	-9.78021	12.0386	0.41656	0.997641	13.8155	-33.3759
FCRL2.7951.146.3	Thalamus	21	14.0651	12.5371	0.261914	0.997641	38.6379	-10.5077
FCRL3.4440.15.2	Thalamus	33	2.10822	7.43498	0.776752	0.997641	16.6808	-12.4643
FCRL4.8973.23.3	Thalamus	49	-0.536641	4.84832	0.911865	0.997641	8.96606	-10.0393
FCRL5.6103.70.3	Thalamus	19	15.2838	13.5494	0.259318	0.997641	41.8406	-11.2731
FCRL6.6617.12.3	Thalamus	24	9.40353	8.73502	0.281689	0.997641	26.5242	-7.71711
FEN1.12577.100.3	Thalamus	20	9.85242	13.7657	0.474161	0.997641	36.8331	-17.1283
FGA.FGB.FGG.4907.56.1	Thalamus	18	20.8524	14.3494	0.146172	0.997641	48.9772	-7.27246
FGF1.3486.58.2	Thalamus	24	-13.9856	11.5612	0.226391	0.997641	8.67425	-36.6455
FGF10.2441.2.4	Thalamus	14	-1.05722	16.947	0.950257	0.997641	32.1589	-34.2733
FGF16.13725.3.3	Thalamus	19	8.62471	14.867	0.56183	0.997641	37.764	-20.5145
FGF16.4393.3.1	Thalamus	19	1.74217	12.812	0.891837	0.997641	26.8537	-23.3694
FGF19.2762.30.2	Thalamus	19	36.0126	13.3931	0.00716906	0.54735	62.2631	9.76207
FGF20.2763.66.2	Thalamus	27	-9.44419	11.186	0.398509	0.997641	12.4803	-31.3687
FGF23.3807.1.2	Thalamus	22	5.33732	12.0752	0.658484	0.997641	29.0047	-18.33
FGF4.4123.60.2	Thalamus	22	1.95427	12.0489	0.871153	0.997641	25.5701	-21.6616
FGF5.3065.65.1	Thalamus	33	-0.841981	10.5676	0.936495	0.997641	19.8706	-21.5545
FGF6.4130.71.1	Thalamus	15	-1.15052	17.7801	0.948406	0.997641	33.6985	-35.9995
FGF7.14031.18.3	Thalamus	35	-2.28842	10.3392	0.824832	0.997641	17.9764	-22.5533
FGF7.4487.1.1	Thalamus	22	1.24131	12.8149	0.922834	0.997641	26.3585	-23.8758
FGF8.2443.10.4	Thalamus	18	15.0723	15.0883	0.317823	0.997641	44.6454	-14.5007
FGF8.4394.71.2	Thalamus	18	8.81625	14.2453	0.535991	0.997641	36.7371	-19.1046
FGF9.2764.20.2	Thalamus	27	-2.37128	13.573	0.861311	0.997641	24.2319	-28.9744
FGFR2.3808.76.2	Thalamus	21	16.3138	12.2912	0.184416	0.997641	40.4044	-7.77686
FGFR3.13669.6.3	Thalamus	22	2.18322	7.23181	0.762735	0.997641	16.3576	-11.9911
FGFR3.3809.1.2	Thalamus	16	-41.9049	18.9709	0.0271811	0.834167	-4.72199	-79.0879
FGFR4.4988.49.2	Thalamus	27	-8.16181	13.965	0.558919	0.997641	19.2096	-35.5332
FGR.3810.50.2	Thalamus	21	-21.1457	11.3453	0.0623458	0.923274	1.09109	-43.3824
FHIT.9826.135.3	Thalamus	28	6.07718	9.5567	0.524837	0.997641	24.8083	-12.654
FIBCD1.9378.6.3	Thalamus	25	-19.3123	11.7431	0.100061	0.997641	3.70427	-42.3288
FIG4.6948.82.3	Thalamus	15	11.7598	17.556	0.502955	0.997641	46.1696	-22.6499
FIGF.13098.93.3	Thalamus	19	2.94795	12.8175	0.818097	0.997641	28.0703	-22.1744
FIGF.14705.1.3	Thalamus	30	-8.65426	11.2483	0.441664	0.997641	13.3923	-30.7008
FJX1.7921.65.3	Thalamus	27	-13.3178	10.5066	0.204956	0.997641	7.27522	-33.9107
FKBP14.9340.17.3	Thalamus	20	-17.5408	14.7223	0.233477	0.997641	11.3148	-46.3965
FKBP2.9339.204.3	Thalamus	22	-6.64474	13.4314	0.6208	0.997641	19.6808	-32.9703
FKBP6.12529.32.3	Thalamus	75	-8.81966	3.72497	0.0178985	0.777232	-1.51871	-16.1206
FKBP7.9288.7.3	Thalamus	29	-3.25899	7.96079	0.682261	0.997641	12.3442	-18.8621
FLNA.11108.16.3	Thalamus	16	-24.8819	13.7893	0.0711638	0.923442	2.14519	-51.9089
FLNA.11124.9.3	Thalamus	24	15.4118	11.3502	0.174514	0.997641	37.6582	-6.83463
FLNA.11170.9.3	Thalamus	21	-12.3182	12.9538	0.341638	0.997641	13.0712	-37.7076
FLNA.12906.137.3	Thalamus	19	0.561929	14.9369	0.969991	0.997641	29.8383	-28.7144
FLRT1.13739.3.3	Thalamus	17	2.9037	15.0116	0.846622	0.997641	32.3264	-26.519
FLRT1.4547.59.2	Thalamus	15	9.84175	15.4025	0.522843	0.997641	40.0307	-20.3472
FLRT2.13122.19.3	Thalamus	21	10.3303	15.6186	0.508349	0.997641	40.9428	-20.2822
FLRT3.13123.3.3	Thalamus	42	-5.62227	7.89617	0.47645	0.997641	9.85423	-21.0988
FLRT3.9128.34.3	Thalamus	17	-3.62904	14.2852	0.799463	0.997641	24.3699	-31.628
FLT3.3437.80.3	Thalamus	30	1.05846	11.6584	0.92766	0.997641	23.9089	-21.792
FLT3LG.14093.10.3	Thalamus	16	6.46069	17.3172	0.709089	0.997641	40.4024	-27.481
FLT3LG.3053.49.2	Thalamus	27	5.75588	11.7707	0.624842	0.997641	28.8265	-17.3147
FLT4.2358.19.2	Thalamus	51	10.1468	5.55973	0.0679932	0.923274	21.0439	-0.750275
FLVCR1.9073.35.3	Thalamus	21	12.2882	12.3602	0.320138	0.997641	36.5142	-11.9378
FN1.3435.53.2	Thalamus	19	24.3475	13.1766	0.064633	0.923274	50.1736	-1.47857
FNDC4.13451.2.3	Thalamus	18	-6.13135	14.044	0.662414	0.997641	21.3948	-33.6575
FNDC5.8041.5.3	Thalamus	19	-9.24459	15.0646	0.539438	0.997641	20.282	-38.7712
FOLH1.3218.8.2	Thalamus	18	-6.10422	12.3147	0.620115	0.997641	18.0325	-30.2409
FOLH1.5478.50.2	Thalamus	19	29.8957	14.1313	0.0343818	0.882593	57.5931	2.19834
FOXC2.14051.54.3	Thalamus	18	-4.32002	13.6053	0.750845	0.997641	22.3463	-30.9863
FOXJ2.14204.55.3	Thalamus	24	13.8861	12.3568	0.261112	0.997641	38.1054	-10.3331
FOXL2.11375.49.3	Thalamus	20	8.32675	13.7804	0.54568	0.997641	35.3363	-18.6828
FRK.10034.16.3	Thalamus	19	0.975992	13.7054	0.943229	0.997641	27.8385	-25.8865
FRZB.13740.51.3	Thalamus	38	-10.256	7.66848	0.181084	0.997641	4.77421	-25.2862
FRZB.2841.13.2	Thalamus	23	-12.2049	12.8993	0.34406	0.997641	13.0776	-37.4875
FST.4132.27.2	Thalamus	10	-10.1011	18.3512	0.582023	0.997641	25.8673	-46.0696
FSTL1.13112.179.3	Thalamus	23	15.6206	11.3525	0.168833	0.997641	37.8715	-6.63027
FSTL1.9304.27.3	Thalamus	23	11.0139	13.0766	0.399644	0.997641	36.6441	-14.6163
FSTL3.3438.10.2	Thalamus	19	2.84133	15.2986	0.85266	0.997641	32.8266	-27.144
FSTL4.9350.3.3	Thalamus	19	11.8479	17.0971	0.488322	0.997641	45.3582	-21.6623
FSTL5.7099.33.3	Thalamus	17	31.7778	14.5458	0.0289129	0.834167	60.2875	3.26802
FTH1.FTL.3031.66.1	Thalamus	50	-6.34798	5.93019	0.284416	0.997641	5.27519	-17.9711
FTH1.FTL.5934.1.3	Thalamus	27	-2.04095	11.5422	0.859647	0.997641	20.5819	-24.6637
FURIN.6276.16.3	Thalamus	34	-11.557	9.2598	0.212	0.997641	6.59218	-29.7062
FUT10.7156.2.3	Thalamus	25	11.002	7.78891	0.157797	0.997641	26.2682	-4.26429
FUT3.4548.4.2	Thalamus	39	11.2867	5.64676	0.0456312	0.923274	22.3543	0.219032
FUT5.4549.78.2	Thalamus	30	14.0436	6.09849	0.0212906	0.832834	25.9966	2.09051
FUT8.8244.16.3	Thalamus	47	-18.666	4.5729	4.46739e-05	0.0733322	-9.70311	-27.6289
FUT9.6991.24.3	Thalamus	34	7.11366	8.55804	0.405846	0.997641	23.8874	-9.6601
FXR1.13076.4.3	Thalamus	19	19.9767	18.3571	0.276494	0.997641	55.9567	-16.0032
FYN.4550.3.2	Thalamus	21	-0.768799	9.77965	0.937341	0.997641	18.3993	-19.9369
G0S2.8931.124.3	Thalamus	17	-24.0245	16.901	0.155176	0.997641	9.10144	-57.1505
G6B.8659.68.3	Thalamus	15	35.2962	14.4004	0.0142439	0.717281	63.521	7.07137
G6B.9466.43.3	Thalamus	18	-7.86925	13.6068	0.563041	0.997641	18.8001	-34.5386
GABARAPL1.12661.44.3	Thalamus	28	0.48486	8.54113	0.95473	0.997641	17.2255	-16.2558
GABARAPL2.12494.99.3	Thalamus	23	22.5158	12.1284	0.0633894	0.923274	46.2876	-1.25589
GABBR2.13948.50.3	Thalamus	23	-10.9297	14.5511	0.452575	0.997641	17.5904	-39.4499
GABBR2.9930.48.3	Thalamus	14	3.55874	16.8257	0.832492	0.997641	36.537	-29.4196
GADD45GIP1.9302.90.3	Thalamus	23	-7.37667	8.99694	0.412268	0.997641	10.2573	-25.0107
GAL.13389.8.3	Thalamus	19	1.07745	11.6678	0.926425	0.997641	23.9464	-21.7915
GALNT1.7090.17.3	Thalamus	14	11.0651	13.4757	0.411582	0.997641	37.4774	-15.3473
GALNT10.7003.4.3	Thalamus	15	20.7131	15.5522	0.182911	0.997641	51.1954	-9.7692
GALNT11.8700.325.3	Thalamus	27	9.71592	10.7818	0.367513	0.997641	30.8483	-11.4164
GALNT16.8923.94.3	Thalamus	23	2.98772	10.99	0.785732	0.997641	24.5282	-18.5528
GALNT2.5764.4.3	Thalamus	25	13.3858	11.9206	0.261473	0.997641	36.7501	-9.9785
GALNT3.6593.5.3	Thalamus	21	1.51127	13.1471	0.908484	0.997641	27.2795	-24.257
GALNT7.10888.4.3	Thalamus	25	11.586	11.5618	0.316299	0.997641	34.2471	-11.0751
GALP.9398.30.3	Thalamus	21	1.20809	14.1589	0.932004	0.997641	28.9594	-26.5433
GAN.10054.3.3	Thalamus	18	17.5672	13.0246	0.177409	0.997641	43.0953	-7.96092
GAPDHS.8004.15.3	Thalamus	21	-13.6105	13.2539	0.304465	0.997641	12.3671	-39.5882
GAS1.5463.22.3	Thalamus	21	10.0065	12.3791	0.418897	0.997641	34.2696	-14.2566
GBP6.7818.101.3	Thalamus	22	5.53007	11.92	0.642697	0.997641	28.8933	-17.8331
GC.6581.50.3	Thalamus	19	-13.9861	16.3441	0.392148	0.997641	18.0483	-46.0205
GCA.12594.5.3	Thalamus	25	7.78975	9.49552	0.412011	0.997641	26.401	-10.8215
GCG.4891.50.1	Thalamus	32	2.47081	9.86283	0.802187	0.997641	21.802	-16.8603
GCH1.11185.145.3	Thalamus	32	21.247	10.437	0.0417762	0.923274	41.7035	0.790526
GCK.12960.9.3	Thalamus	12	-18.9963	18.4477	0.303132	0.997641	17.1611	-55.1538
GCKR.5223.59.3	Thalamus	19	-4.93549	14.7677	0.738222	0.997641	24.0092	-33.8802
GCNT1.7016.12.3	Thalamus	18	2.3588	14.3276	0.869232	0.997641	30.4408	-25.7232
GCNT2.7143.9.3	Thalamus	23	13.5632	14.0378	0.33395	0.997641	41.0774	-13.951
GCNT4.10842.7.3	Thalamus	18	2.52943	14.3853	0.860424	0.997641	30.7246	-25.6658
GCNT4.10854.15.3	Thalamus	20	-22.9723	15.1923	0.130508	0.997641	6.80459	-52.7492
GDA.12667.2.3	Thalamus	20	-21.8967	13.1131	0.0949505	0.994442	3.80485	-47.5983
GDF11.12060.28.3	Thalamus	23	-13.6973	11.845	0.247529	0.997641	9.51898	-36.9135
GDF11.14495.161.3	Thalamus	17	-5.01864	16.241	0.757314	0.997641	26.8137	-36.851
GDF11.14582.57.3	Thalamus	20	16.6558	14.5017	0.250745	0.997641	45.0791	-11.7675
GDF11.14587.16.3	Thalamus	16	-0.105739	14.6712	0.99425	0.998276	28.6499	-28.8614
GDF11.MSTN.2765.4.3	Thalamus	28	13.7767	10.3957	0.185097	0.997641	34.1523	-6.59897
GDF15.4374.45.2	Thalamus	29	7.81383	6.9886	0.263532	0.997641	21.5115	-5.88383
GDF5.2752.62.2	Thalamus	61	-9.15128	4.81883	0.0575557	0.923274	0.293626	-18.5962
GDF9.3067.67.1	Thalamus	19	-25.2716	13.4993	0.0611968	0.923274	1.18698	-51.7302
GDNF.5822.22.3	Thalamus	13	0.120136	15.5851	0.99385	0.998276	30.667	-30.4267
GEM.12817.1.3	Thalamus	55	-8.33379	4.66036	0.0737391	0.932237	0.800516	-17.4681
GFAP.3034.1.2	Thalamus	16	2.09756	14.197	0.882543	0.997641	29.9236	-25.7285
GFRA1.3314.74.2	Thalamus	11	-19.9771	15.2143	0.189166	0.997641	9.84286	-49.7971
GFRA2.2515.14.3	Thalamus	25	-4.45269	9.47025	0.638229	0.997641	14.109	-23.0144
GFRA3.2505.49.3	Thalamus	16	-16.4349	19.2142	0.392357	0.997641	21.225	-54.0947
GFRAL.6920.1.3	Thalamus	31	-1.08177	10.8654	0.920693	0.997641	20.2144	-22.378
GGA1.13594.158.3	Thalamus	23	-8.32784	11.5516	0.470955	0.997641	14.3133	-30.969
GGA3.11683.19.3	Thalamus	19	0.0961291	14.9523	0.99487	0.998276	29.4026	-29.2104
GGH.9370.69.3	Thalamus	43	-10.5104	7.32376	0.151255	0.997641	3.84416	-24.865
GGT2.6334.9.3	Thalamus	27	14.7563	10.3878	0.155451	0.997641	35.1165	-5.60384
GH1.8462.18.3	Thalamus	23	-0.594409	12.0329	0.960602	0.997641	22.9901	-24.179
GHDC.9730.22.3	Thalamus	29	-0.920205	11.1969	0.9345	0.997641	21.0257	-22.8661
GHR.2948.58.2	Thalamus	23	7.32875	12.4004	0.554513	0.997641	31.6335	-16.976
GHRL.8447.11.3	Thalamus	8	21.712	22.3724	0.331807	0.997641	65.5619	-22.1379
GJA1.9937.7.3	Thalamus	23	4.79763	10.938	0.660938	0.997641	26.2362	-16.6409
GJA8.12711.19.3	Thalamus	24	-16.3754	14.5877	0.261632	0.997641	12.2166	-44.9673
GJD2.11678.105.3	Thalamus	21	-0.128164	12.4242	0.991769	0.998276	24.2233	-24.4796
GLCE.7808.5.3	Thalamus	42	0.0176877	5.23347	0.997303	0.998361	10.2753	-10.2399
GLIPR1.9265.10.3	Thalamus	14	-15.2096	15.757	0.334412	0.997641	15.674	-46.0933
GLO1.9883.29.3	Thalamus	15	9.59675	16.2826	0.555602	0.997641	41.5107	-22.3172
GLP1R.13085.18.3	Thalamus	25	19.0437	11.8487	0.108002	0.997641	42.2672	-4.17975
GLRX2.12486.8.3	Thalamus	25	11.9131	13.7711	0.386994	0.997641	38.9045	-15.0783
GLT8D1.8955.60.3	Thalamus	29	6.21093	6.89427	0.36765	0.997641	19.7237	-7.30183
GLTP.12513.8.3	Thalamus	31	-6.74902	10.2638	0.510823	0.997641	13.368	-26.8661
GLTPD2.7948.129.3	Thalamus	25	14.0621	10.5013	0.180541	0.997641	34.6446	-6.52031
GMEB2.12804.5.3	Thalamus	22	1.35526	12.5597	0.91407	0.997641	25.9722	-23.2617
GMFG.13062.4.3	Thalamus	28	-5.81819	8.94709	0.515506	0.997641	11.7181	-23.3545
GNAI3.12650.43.3	Thalamus	34	7.94514	8.22072	0.333805	0.997641	24.0577	-8.16747
GNGT2.10917.40.3	Thalamus	19	-39.8707	13.3158	0.00275128	0.520129	-13.7717	-65.9696
GNLY.3195.50.2	Thalamus	31	-10.7303	6.40734	0.0939955	0.993082	1.82809	-23.2887
GNMT.14006.36.3	Thalamus	22	-1.22015	10.2406	0.905158	0.997641	18.8514	-21.2917
GNPDA1.8909.77.3	Thalamus	13	18.0003	20.0163	0.368503	0.997641	57.2323	-21.2317
GNPNAT1.13954.9.3	Thalamus	27	3.21247	10.8743	0.767674	0.997641	24.5261	-18.1012
GNPTG.10666.7.3	Thalamus	24	21.6689	11.9896	0.070714	0.923274	45.1685	-1.8307
GNRH1.5627.53.3	Thalamus	17	18.6982	12.6345	0.138892	0.997641	43.4617	-6.06542
GNRH2.10708.3.3	Thalamus	26	-10.9032	12.6365	0.388228	0.997641	13.8643	-35.6708
GNS.3616.3.5	Thalamus	12	12.8934	18.7155	0.490877	0.997641	49.5758	-23.789
GNS.8314.71.3	Thalamus	20	27.3785	15.2063	0.071786	0.924209	57.1829	-2.42582
GOLM1.8798.29.3	Thalamus	13	-5.66029	16.625	0.733504	0.997641	26.9248	-38.2454
GOLM1.8983.7.3	Thalamus	28	-5.06682	7.42976	0.495263	0.997641	9.49552	-19.6292
GORAB.7247.1.3	Thalamus	14	-22.1015	16.8576	0.189833	0.997641	10.9393	-55.1424
GOSR1.7805.52.3	Thalamus	30	-1.93705	9.69035	0.841563	0.997641	17.056	-20.9301
GOT1.4912.17.1	Thalamus	18	-8.90327	12.8146	0.487195	0.997641	16.2133	-34.0198
GP1BA.4990.87.1	Thalamus	30	-0.804593	9.88118	0.935103	0.997641	18.5625	-20.1717
GP5.7185.29.3	Thalamus	22	-4.7264	11.9014	0.691272	0.997641	18.6004	-28.0532
GPA33.6419.75.3	Thalamus	26	-3.10883	12.6939	0.806527	0.997641	21.7711	-27.9888
GPC1.8697.38.3	Thalamus	20	5.92685	12.9657	0.647586	0.997641	31.3396	-19.4859
GPC3.4842.62.2	Thalamus	20	4.70558	12.3715	0.703682	0.997641	28.9538	-19.5426
GPC5.4991.12.1	Thalamus	39	-10.5313	5.88236	0.0734033	0.932237	0.998151	-22.0607
GPC6.5350.14.2	Thalamus	29	11.8204	10.5962	0.264624	0.997641	32.5889	-8.94818
GPCPD1.12786.61.3	Thalamus	14	10.1796	19.5097	0.601828	0.997641	48.4186	-28.0594
GPD1L.12420.10.3	Thalamus	27	4.95491	10.6387	0.6414	0.997641	25.8068	-15.897
GPHA2.6395.58.3	Thalamus	22	-12.8736	10.342	0.213209	0.997641	7.39668	-33.1438
GPI.4272.46.2	Thalamus	28	-5.02344	9.21641	0.585716	0.997641	13.0407	-23.0876
GPLD1.11939.11.3	Thalamus	21	-4.50341	10.245	0.660248	0.997641	15.5768	-24.5836
GPLD1.9500.5.3	Thalamus	17	11.0282	17.8913	0.537632	0.997641	46.0951	-24.0388
GPNMB.5080.131.3	Thalamus	19	-4.71638	11.6058	0.684463	0.997641	18.031	-27.4638
GPNMB.8240.207.3	Thalamus	26	-5.08136	11.0676	0.646147	0.997641	16.6111	-26.7738
GPNMB.8289.8.3	Thalamus	30	4.73032	10.1881	0.642433	0.997641	24.699	-15.2383
GPNMB.8606.39.3	Thalamus	31	9.15846	9.00454	0.309109	0.997641	26.8074	-8.49043
GPR101.11371.1.3	Thalamus	17	36.83	13.4918	0.00633724	0.520129	63.2739	10.386
GPR101.11670.18.3	Thalamus	15	25.2067	18.6323	0.176103	0.997641	61.7261	-11.3126
GPR107.12963.1.3	Thalamus	20	5.79721	12.9639	0.654745	0.997641	31.2065	-19.612
GPR135.11465.4.3	Thalamus	30	-5.1627	8.54221	0.545594	0.997641	11.58	-21.9054
GPR26.13540.1.3	Thalamus	19	-16.6287	14.1915	0.241303	0.997641	11.1867	-44.444
GPT.3709.4.2	Thalamus	15	9.59954	19.2294	0.61763	0.997641	47.2891	-28.0901
GPX7.8345.27.3	Thalamus	26	-1.62306	8.67371	0.851563	0.997641	15.3774	-18.6235
GRAMD1C.8336.267.3	Thalamus	22	8.58212	9.11727	0.346549	0.997641	26.452	-9.28773
GRAMD1C.8842.16.3	Thalamus	25	5.06641	6.96927	0.467248	0.997641	18.7262	-8.59337
GRAP.12820.1.3	Thalamus	14	16.2827	16.0511	0.310379	0.997641	47.7429	-15.1775
GRAP2.5265.12.3	Thalamus	17	3.90088	13.6234	0.77462	0.997641	30.6026	-22.8009
GRB14.13628.58.3	Thalamus	21	-1.88428	11.7201	0.872272	0.997641	21.0871	-24.8557
GRB2.5464.52.3	Thalamus	26	-7.89876	12.1565	0.515849	0.997641	15.9279	-31.7254
GRB7.11281.6.3	Thalamus	25	-6.05096	11.2893	0.591964	0.997641	16.076	-28.1779
GREM1.4449.67.3	Thalamus	22	-12.4376	12.0177	0.300695	0.997641	11.117	-35.9922
GREM2.5598.3.3	Thalamus	31	21.7941	10.5066	0.0380496	0.923274	42.3872	1.20111
GRIA4.10760.107.3	Thalamus	40	-2.53067	9.08519	0.780591	0.997641	15.2763	-20.3376
GRID2.12758.47.3	Thalamus	23	5.82896	13.7152	0.670837	0.997641	32.7107	-21.0528
GRN.4992.49.1	Thalamus	42	4.31308	5.31071	0.416708	0.997641	14.7221	-6.09592
GRP.5897.58.3	Thalamus	27	-25.7923	11.7047	0.027554	0.834167	-2.85101	-48.7335
GRP.8339.72.3	Thalamus	18	-17.0707	12.1314	0.159381	0.997641	6.70675	-40.8482
GRP.8400.74.3	Thalamus	23	6.6754	11.0814	0.546908	0.997641	28.3948	-15.044
GRPEL1.7113.1.3	Thalamus	16	-6.22533	14.9354	0.676813	0.997641	23.0481	-35.4988
GSKIP.12849.25.3	Thalamus	14	11.4992	14.8846	0.439784	0.997641	40.673	-17.6746
GSTA1.12446.49.3	Thalamus	16	4.62516	12.826	0.718393	0.997641	29.7641	-20.5138
GSTA3.4993.16.1	Thalamus	15	13.1319	15.0625	0.383302	0.997641	42.6544	-16.3906
GSTA4.14645.253.3	Thalamus	29	-20.0636	10.4337	0.0544852	0.923274	0.386478	-40.5137
GSTK1.13474.40.3	Thalamus	19	-11.7167	13.0412	0.368953	0.997641	13.8441	-37.2775
GSTM1.7239.9.3	Thalamus	30	-28.1751	10.0103	0.00488372	0.520129	-8.55487	-47.7953
GSTO1.12436.84.3	Thalamus	65	-11.5539	4.64092	0.01279	0.710376	-2.45767	-20.6501
GSTP1.13576.15.3	Thalamus	19	-9.29506	12.6536	0.462596	0.997641	15.506	-34.0961
GSTP1.4911.49.2	Thalamus	23	-2.56844	10.0774	0.798824	0.997641	17.1834	-22.3202
GSTT2B.11273.176.3	Thalamus	17	-19.9133	13.7179	0.146603	0.997641	6.9737	-46.8004
GTF2I.13609.11.3	Thalamus	25	7.83303	10.7221	0.465054	0.997641	28.8483	-13.1823
GUCA1A.10008.43.3	Thalamus	15	19.1751	11.9853	0.109623	0.997641	42.6662	-4.31601
GUCA2B.6223.5.3	Thalamus	22	4.78412	12.1833	0.694557	0.997641	28.6634	-19.0952
GXYLT1.8229.1.3	Thalamus	36	-17.1387	7.11873	0.0160599	0.747271	-3.186	-31.0914
GYPA.9389.12.3	Thalamus	18	14.6165	15.1373	0.334245	0.997641	44.2856	-15.0525
GZMA.3440.7.2	Thalamus	27	-2.91167	10.9908	0.791072	0.997641	18.6303	-24.4536
GZMB.14041.13.3	Thalamus	35	-8.51248	5.16044	0.0990323	0.997641	1.60199	-18.6269
GZMB.4133.54.2	Thalamus	35	9.36117	6.93021	0.176767	0.997641	22.9444	-4.22205
GZMH.3373.5.2	Thalamus	17	-15.754	13.83	0.254654	0.997641	11.3528	-42.8607
GZMK.9545.156.3	Thalamus	17	-16.5954	13.123	0.206013	0.997641	9.12566	-42.3164
GZMM.5704.74.3	Thalamus	19	3.24105	14.0221	0.817206	0.997641	30.7243	-24.2422
H1FX.12709.63.3	Thalamus	32	-0.178234	9.98512	0.985759	0.998276	19.3926	-19.7491
H2AFZ.4163.5.2	Thalamus	15	-33.4	15.2104	0.028102	0.834167	-3.58753	-63.2124
H6PD.7161.25.3	Thalamus	48	11.1157	5.88766	0.0590314	0.923274	22.6555	-0.424152
HAAO.5861.78.3	Thalamus	36	-10.9783	7.97466	0.168621	0.997641	4.65202	-26.6087
HAMP.3504.58.2	Thalamus	22	10.9017	16.3025	0.503676	0.997641	42.8546	-21.0511
HAPLN1.3196.6.2	Thalamus	21	4.49491	14.9097	0.763051	0.997641	33.7178	-24.728
HAT1.2858.29.2	Thalamus	22	-3.71671	11.5601	0.747823	0.997641	18.9412	-26.3746
HAVCR1.9021.1.3	Thalamus	25	6.40015	8.35284	0.443543	0.997641	22.7717	-9.97141
HAVCR2.5134.52.2	Thalamus	28	-13.5728	6.75344	0.0444565	0.923274	-0.336056	-26.8095
HAVCR2.7152.5.3	Thalamus	22	-17.3131	11.4944	0.13201	0.997641	5.21589	-39.8421
HBEGF.14094.29.3	Thalamus	24	10.4375	12.2417	0.393871	0.997641	34.4313	-13.5563
HBEGF.4134.4.2	Thalamus	21	14.0203	15.6643	0.370764	0.997641	44.7223	-16.6818
HBG1.10665.30.3	Thalamus	22	0.0616264	12.5183	0.996072	0.998361	24.5976	-24.4743
HBQ1.7965.25.3	Thalamus	40	4.48696	7.83559	0.56689	0.997641	19.8447	-10.8708
HBZ.6919.3.3	Thalamus	35	-9.60221	5.77389	0.0963047	0.994442	1.71462	-20.919
HCAR2.13495.48.3	Thalamus	19	7.89746	12.6784	0.533345	0.997641	32.7471	-16.9522
HCK.3374.49.2	Thalamus	11	-14.5529	18.0028	0.418879	0.997641	20.7326	-49.8384
HDAC8.2859.69.2	Thalamus	19	-14.6958	12.6944	0.247006	0.997641	10.1854	-39.5769
HDGFRP2.4553.65.3	Thalamus	19	-29.0611	14.8729	0.0507065	0.923274	0.0899004	-58.2121
HDHD2.13472.35.3	Thalamus	21	-7.63492	10.3642	0.461327	0.997641	12.6789	-27.9487
HDLBP.13570.43.3	Thalamus	15	12.8601	14.1219	0.362479	0.997641	40.5389	-14.8187
HECW1.12669.30.3	Thalamus	17	1.87371	15.1656	0.901672	0.997641	31.5984	-27.851
HEG1.8947.268.3	Thalamus	24	16.4073	13.225	0.214745	0.997641	42.3283	-9.51376
HEPACAM2.6568.18.3	Thalamus	26	-5.50377	10.8956	0.613463	0.997641	15.8517	-26.8592
HEPACAM2.9116.28.3	Thalamus	18	-14.6285	13.2382	0.269151	0.997641	11.3184	-40.5753
HEPHL1.6354.13.3	Thalamus	21	2.65472	12.2483	0.82841	0.997641	26.6615	-21.352
HERC1.12705.9.3	Thalamus	20	3.13393	12.2532	0.798132	0.997641	27.1501	-20.8823
HERC4.7860.9.3	Thalamus	22	-21.99	12.0151	0.0672212	0.923274	1.55966	-45.5397
HERC5.12934.1.3	Thalamus	25	-7.41074	12.3151	0.547332	0.997641	16.7268	-31.5483
HFE2.3332.57.1	Thalamus	25	5.66231	10.3056	0.582703	0.997641	25.8613	-14.5366
HGD.9832.33.3	Thalamus	25	2.35247	12.6796	0.852811	0.997641	27.2044	-22.4995
HGF.2681.23.2	Thalamus	21	-23.1893	11.7338	0.0481219	0.923274	-0.191144	-46.1876
HGS.13644.30.3	Thalamus	16	-30.5097	14.263	0.0324289	0.872656	-2.55427	-58.4652
HHLA2.14132.21.3	Thalamus	21	10.1703	12.4221	0.412941	0.997641	34.5176	-14.177
HIF1A.13089.6.3	Thalamus	20	-14.7352	12.7811	0.248955	0.997641	10.3157	-39.7862
HINT1.5900.11.2	Thalamus	17	5.39124	15.244	0.723591	0.997641	35.2695	-24.487
HINT2.5612.16.3	Thalamus	19	-13.7774	13.4755	0.306587	0.997641	12.6345	-40.1894
HIPK3.3443.61.2	Thalamus	13	12.008	15.5093	0.438786	0.997641	42.4062	-18.3902
HIST1H1C.2987.37.3	Thalamus	27	16.1481	10.6234	0.128498	0.997641	36.9699	-4.67374
HIST3H2A.14144.3.3	Thalamus	21	-12.4253	12.6088	0.324405	0.997641	12.2879	-37.1384
HK1.13131.5.3	Thalamus	21	-13.8643	11.8647	0.242589	0.997641	9.39041	-37.119
HK2.13130.150.3	Thalamus	20	9.67417	9.74547	0.320864	0.997641	28.7753	-9.42695
HLA.DMA.10639.1.3	Thalamus	18	12.4132	14.5717	0.394286	0.997641	40.9737	-16.1473
HLA.DPB1.8755.202.3	Thalamus	14	9.43468	14.5866	0.517757	0.997641	38.0243	-19.155
HLA.DQA2.7757.5.3	Thalamus	26	-0.172993	10.4282	0.986764	0.998276	20.2662	-20.6122
HMBS.11530.37.3	Thalamus	14	-5.50781	15.187	0.716855	0.997641	24.2587	-35.2744
HMG20A.12712.9.3	Thalamus	17	17.5792	13.3639	0.188367	0.997641	43.7725	-8.61403
HMG20B.11551.16.3	Thalamus	18	-6.67928	14.141	0.636689	0.997641	21.0372	-34.3957
HMGB1.2524.56.3	Thalamus	32	-0.414836	8.28594	0.960071	0.997641	15.8256	-16.6553
HMGB2.6913.189.3	Thalamus	25	-8.06748	10.2231	0.430028	0.997641	11.9698	-28.1047
HMGB3.12775.6.3	Thalamus	36	1.41935	7.94825	0.858272	0.997641	16.9979	-14.1592
HMGCR.5230.99.3	Thalamus	21	-1.0471	12.7819	0.93471	0.997641	24.0054	-26.0996
HMGCS1.13496.19.3	Thalamus	26	-1.39775	13.1547	0.915381	0.997641	24.3856	-27.181
HMGCS2.13704.5.3	Thalamus	16	6.21398	14.8141	0.674877	0.997641	35.2496	-22.8216
HMGN1.9187.2.3	Thalamus	36	9.59012	6.11526	0.116828	0.997641	21.576	-2.39579
HMOX2.2622.18.1	Thalamus	16	0.24343	14.7579	0.98684	0.998276	29.1688	-28.682
HNF1A.11193.27.3	Thalamus	23	-8.34341	11.3294	0.461462	0.997641	13.8622	-30.549
HNF4A.10041.3.3	Thalamus	33	-9.86996	9.513	0.299492	0.997641	8.77551	-28.5154
HNRNPA2B1.5351.52.3	Thalamus	21	-1.96414	9.08874	0.828904	0.997641	15.8498	-19.7781
HNRNPAB.4450.26.2	Thalamus	20	-0.0600592	9.83674	0.995128	0.998276	19.2199	-19.3401
HNRNPAB.8894.80.3	Thalamus	20	-8.39916	10.2141	0.410902	0.997641	11.6206	-28.4189
HNRNPC.11429.80.3	Thalamus	25	-17.8751	10.3966	0.0855572	0.985559	2.50232	-38.2525
HNRNPDL.10852.114.3	Thalamus	30	2.75516	8.63753	0.749746	0.997641	19.6847	-14.1744
HNRNPK.4994.178.1	Thalamus	25	4.12108	11.4528	0.718973	0.997641	26.5686	-18.3264
HNRNPM.12783.29.3	Thalamus	24	-0.785805	11.3801	0.944949	0.997641	21.5192	-23.0908
HOGA1.10024.44.3	Thalamus	8	3.57156	23.1893	0.877596	0.997641	49.0227	-41.8796
HP.3054.3.2	Thalamus	84	0.119372	3.81172	0.975017	0.998048	7.59035	-7.3516
HPGD.4995.16.1	Thalamus	29	21.1083	10.5771	0.0459704	0.923274	41.8394	0.37723
HPGDS.12549.33.3	Thalamus	25	0.949996	9.91987	0.923706	0.997641	20.3929	-18.493
HRASLS2.7822.11.3	Thalamus	16	-7.73218	14.1312	0.58426	0.997641	19.9649	-35.4293
HRK.8008.28.3	Thalamus	15	7.76666	16.7598	0.64307	0.997641	40.6158	-25.0825
HRSP12.14636.25.3	Thalamus	23	-4.11887	10.2091	0.686615	0.997641	15.8909	-24.1286
HS3ST3A1.8268.98.3	Thalamus	25	4.32097	10.7284	0.687125	0.997641	25.3487	-16.7067
HS3ST3B1.6986.17.3	Thalamus	14	10.5979	15.4653	0.493174	0.997641	40.91	-19.7141
HS3ST4.8998.15.3	Thalamus	13	-1.55651	18.6982	0.933658	0.997641	35.092	-38.2051
HS6ST1.5465.32.3	Thalamus	20	-0.651402	10.8319	0.952046	0.997641	20.5791	-21.8819
HS6ST2.13524.25.3	Thalamus	23	5.60057	12.6898	0.658964	0.997641	30.4726	-19.2715
HSD17B1.4708.3.2	Thalamus	15	0.721769	15.6574	0.963232	0.997641	31.4103	-29.9667
HSD17B10.4217.49.3	Thalamus	13	1.68182	16.5651	0.919131	0.997641	34.1494	-30.7857
HSD17B14.13972.4.3	Thalamus	24	-1.75557	12.8156	0.891041	0.997641	23.363	-26.8741
HSD17B2.8979.1.3	Thalamus	35	5.6732	9.83899	0.564207	0.997641	24.9576	-13.6112
HSP90AA1.HSP90AB1.2626.3.2	Thalamus	20	3.90395	13.2063	0.767526	0.997641	29.7883	-21.9804
HSP90AB1.5467.15.3	Thalamus	15	17.8011	17.0642	0.296863	0.997641	51.2469	-15.6447
HSP90B1.6393.63.3	Thalamus	52	-0.77063	3.87852	0.842504	0.997641	6.83127	-8.37253
HSPA1L.12041.33.3	Thalamus	24	-16.0846	11.3015	0.154673	0.997641	6.06646	-38.2356
HSPA6.13672.3.3	Thalamus	14	-11.8418	13.8979	0.394183	0.997641	15.3981	-39.0818
HTATIP2.10630.5.3	Thalamus	25	3.56069	10.9305	0.744608	0.997641	24.9845	-17.8631
HTATIP2.7753.21.3	Thalamus	32	4.1301	7.72645	0.592968	0.997641	19.2739	-11.0137
HTN1.10608.9.3	Thalamus	22	-6.25108	10.8841	0.565743	0.997641	15.0818	-27.5839
HTRA2.3317.33.1	Thalamus	16	27.0772	14.2956	0.0582138	0.923274	55.0966	-0.942308
HYAL1.8309.12.3	Thalamus	22	7.7485	13.8346	0.575425	0.997641	34.8643	-19.3674
IARS.12815.9.3	Thalamus	24	-4.66161	13.3452	0.726856	0.997641	21.4949	-30.8181
IBSP.14023.84.3	Thalamus	27	-0.76049	10.5291	0.942421	0.997641	19.8765	-21.3975
IBSP.3415.61.2	Thalamus	18	-7.04035	14.4112	0.625171	0.997641	21.2055	-35.2862
ICAM1.4342.10.3	Thalamus	61	4.76988	4.18353	0.254221	0.997641	12.9696	-3.42984
ICAM2.5486.73.3	Thalamus	25	1.64073	12.3411	0.894235	0.997641	25.8294	-22.5479
ICAM3.2649.77.2	Thalamus	15	-19.8472	17.3751	0.253339	0.997641	14.208	-53.9025
ICAM4.6550.4.3	Thalamus	36	8.73791	8.53771	0.306095	0.997641	25.4718	-7.996
ICAM5.5124.62.3	Thalamus	48	8.82481	7.38768	0.23227	0.997641	23.3047	-5.65504
ICAM5.8245.27.3	Thalamus	42	1.91207	5.90654	0.746149	0.997641	13.4889	-9.66475
ICOS.14084.191.3	Thalamus	24	-0.485149	11.0912	0.96511	0.997641	21.2537	-22.2239
ICOS.2988.57.2	Thalamus	17	-6.44541	14.6534	0.660041	0.997641	22.2753	-35.1662
ICOSLG.5061.27.3	Thalamus	21	-15.1022	12.9574	0.243804	0.997641	10.2942	-40.4987
ICOSLG.9303.9.3	Thalamus	27	6.78313	8.00504	0.396796	0.997641	22.473	-8.90674
ID1.9436.2.3	Thalamus	16	-13.1751	14.3695	0.359204	0.997641	14.989	-41.3393
ID2.9426.73.3	Thalamus	21	3.33598	11.987	0.780782	0.997641	26.8304	-20.1585
IDE.3197.70.2	Thalamus	19	0.860754	14.5009	0.952667	0.997641	29.2826	-27.5611
IDO1.9759.13.3	Thalamus	18	-12.092	10.5582	0.252097	0.997641	8.60208	-32.7861
IDUA.3169.70.2	Thalamus	35	-5.94167	6.1833	0.336592	0.997641	6.17761	-18.0609
IER3.9786.310.3	Thalamus	21	-11.4253	12.5325	0.361952	0.997641	13.1384	-35.989
IER3IP1.6412.26.3	Thalamus	16	12.7338	18.7362	0.496735	0.997641	49.4568	-23.9892
IFI16.12893.159.3	Thalamus	28	-5.2824	7.90897	0.504198	0.997641	10.2192	-20.784
IFI16.13940.19.3	Thalamus	21	9.43374	11.5194	0.41282	0.997641	32.0118	-13.1443
IFIT2.9853.3.3	Thalamus	13	-5.20644	19.5721	0.790229	0.997641	33.1548	-43.5677
IFIT3.13642.90.3	Thalamus	19	-11.9223	12.709	0.348196	0.997641	12.9874	-36.8319
IFNA10.14128.121.3	Thalamus	22	-5.10136	13.3516	0.702404	0.997641	21.0678	-31.2705
IFNA10.5733.61.3	Thalamus	19	-0.703064	18.7599	0.970105	0.997641	36.0664	-37.4725
IFNA14.7180.114.3	Thalamus	21	12.1212	12.5293	0.333329	0.997641	36.6785	-12.4361
IFNA4.7268.12.3	Thalamus	22	-15.3114	12.1768	0.208602	0.997641	8.55523	-39.178
IFNA5.6210.100.3	Thalamus	21	-8.98109	13.4765	0.505138	0.997641	17.4328	-35.395
IFNA6.5714.88.3	Thalamus	17	-10.6692	16.1019	0.507581	0.997641	20.8904	-42.2289
IFNA7.14129.1.3	Thalamus	18	19.645	13.7158	0.152063	0.997641	46.528	-7.23806
IFNA8.6214.84.3	Thalamus	21	2.16351	12.6712	0.864427	0.997641	26.9991	-22.6721
IFNAR1.9183.7.3	Thalamus	17	5.21546	16.838	0.756755	0.997641	38.2179	-27.7869
IFNB1.7243.8.3	Thalamus	19	-21.3503	15.3267	0.163616	0.997641	8.69006	-51.3906
IFNG.14147.50.3	Thalamus	25	13.3063	15.1847	0.38087	0.997641	43.0683	-16.4558
IFNG.2989.17.2	Thalamus	22	-8.44814	11.8029	0.474134	0.997641	14.6855	-31.5818
IFNGR1.5825.49.3	Thalamus	17	2.85616	12.193	0.814794	0.997641	26.7544	-21.0421
IFNGR2.8818.13.3	Thalamus	18	16.21	13.7109	0.237099	0.997641	43.0833	-10.6634
IFNGR2.9180.6.3	Thalamus	21	-9.8371	12.337	0.42524	0.997641	14.3435	-34.0177
IFNGR2.9305.89.3	Thalamus	13	30.0864	17.5919	0.0872223	0.986307	64.5666	-4.39384
IFNL1.13734.22.3	Thalamus	23	-13.2088	14.7042	0.369026	0.997641	15.6114	-42.029
IFNL1.4396.54.1	Thalamus	13	5.80192	17.0295	0.73333	0.997641	39.1797	-27.5758
IFNL2.4397.26.2	Thalamus	16	-10.4722	14.0565	0.456268	0.997641	17.0786	-38.023
IFNLR1.7192.37.3	Thalamus	22	-10.3014	12.7343	0.418543	0.997641	14.6578	-35.2607
IFNW1.7196.21.3	Thalamus	21	4.25922	14.4349	0.767946	0.997641	32.5517	-24.0333
IGBP1.12358.6.3	Thalamus	17	-10.3935	13.3745	0.437091	0.997641	15.8205	-36.6076
IGDCC3.11952.1.3	Thalamus	22	-5.48996	10.339	0.595424	0.997641	14.7746	-25.7545
IGDCC3.7118.24.3	Thalamus	19	27.2279	14.8313	0.066381	0.923274	56.2973	-1.84142
IGDCC4.9793.145.3	Thalamus	20	-11.8654	12.2655	0.333354	0.997641	12.175	-35.9058
IGF1.2952.75.2	Thalamus	29	-11.7514	13.2695	0.375834	0.997641	14.2567	-37.7596
IGF1R.4232.19.2	Thalamus	21	16.2647	12.1728	0.181501	0.997641	40.1234	-7.59404
IGF2R.3676.15.3	Thalamus	42	0.457939	5.67114	0.935642	0.997641	11.5734	-10.6575
IGFBP1.13741.36.3	Thalamus	11	-2.27481	17.4027	0.896	0.997641	31.8344	-36.384
IGFBP1.2771.35.2	Thalamus	15	-4.78305	15.6155	0.759375	0.997641	25.8233	-35.3894
IGFBP2.2570.72.5	Thalamus	17	-10.1529	13.9408	0.466437	0.997641	17.1711	-37.4769
IGFBP3.2571.12.3	Thalamus	21	17.5343	13.1247	0.181557	0.997641	43.2586	-8.1901
IGFBP6.14088.38.3	Thalamus	19	-2.80911	15.1172	0.852584	0.997641	26.8207	-32.4389
IGFBP7.3320.49.2	Thalamus	22	-8.97165	11.3461	0.429105	0.997641	13.2668	-31.2101
IGFBPL1.7815.49.3	Thalamus	15	24.2013	15.1608	0.11042	0.997641	53.9165	-5.51389
IGFL3.6961.14.3	Thalamus	30	4.93805	9.59468	0.606787	0.997641	23.7436	-13.8675
IGFL4.6353.60.3	Thalamus	20	12.4558	12.5856	0.322331	0.997641	37.1236	-12.2121
IGFLR1.7244.16.3	Thalamus	39	-0.178363	6.92178	0.979442	0.998276	13.3883	-13.7451
IGHE.IGK.IGL.4135.84.2	Thalamus	23	-5.27004	15.4647	0.733271	0.997641	25.0408	-35.5809
IGJ.8362.102.3	Thalamus	17	12.1513	13.7168	0.375686	0.997641	39.0363	-14.7336
IGLL1.6485.59.3	Thalamus	35	5.17352	9.00126	0.565457	0.997641	22.816	-12.469
IGLON5.6478.2.3	Thalamus	26	10.386	11.0922	0.349099	0.997641	32.1267	-11.3547
IGSF11.10700.10.3	Thalamus	25	-18.3954	11.7435	0.117249	0.997641	4.62195	-41.4127
IGSF11.9279.7.3	Thalamus	31	-16.0396	11.3696	0.158322	0.997641	6.2449	-38.324
IGSF8.6984.6.3	Thalamus	15	21.3088	18.3093	0.244496	0.997641	57.1949	-14.5774
IGSF9.10518.14.3	Thalamus	15	14.905	15.4775	0.335544	0.997641	45.241	-15.431
IL10.2773.50.2	Thalamus	17	14.6218	17.7677	0.410541	0.997641	49.4466	-20.203
IL10RB.2631.50.2	Thalamus	17	-15.4071	13.8979	0.267606	0.997641	11.8328	-42.647
IL11.4493.92.1	Thalamus	27	16.9493	11.2154	0.130724	0.997641	38.9315	-5.0329
IL11RA.3814.63.1	Thalamus	16	13.3173	12.039	0.268648	0.997641	36.9137	-10.2791
IL12A.IL12B.10367.26.3	Thalamus	21	2.22274	12.3803	0.857515	0.997641	26.4881	-22.0427
IL12A.IL12B.10367.62.3	Thalamus	20	15.9687	12.8313	0.213312	0.997641	41.118	-9.18065
IL12A.IL12B.2455.17.4	Thalamus	20	4.41722	12.8992	0.732018	0.997641	29.6996	-20.8652
IL12B.IL23A.10365.132.3	Thalamus	29	4.57722	9.43271	0.627499	0.997641	23.0653	-13.9109
IL12B.IL23A.4494.63.2	Thalamus	19	-3.95089	15.0708	0.793201	0.997641	25.5878	-33.4896
IL12RB1.2632.5.2	Thalamus	24	-21.5067	11.8609	0.069793	0.923274	1.74056	-44.754
IL12RB2.3815.14.1	Thalamus	23	-5.4212	12.1784	0.656213	0.997641	18.4485	-29.2909
IL13.3072.4.2	Thalamus	22	-10.1656	12.1501	0.40278	0.997641	13.6487	-33.9799
IL13RA1.2633.52.2	Thalamus	19	2.61652	12.2861	0.831353	0.997641	26.6972	-21.4642
IL15RA.14054.17.3	Thalamus	38	7.96902	5.29015	0.131968	0.997641	18.3377	-2.39968
IL15RA.3445.53.2	Thalamus	25	11.7077	11.3726	0.303258	0.997641	33.998	-10.5825
IL16.2774.10.3	Thalamus	32	5.13538	8.0486	0.523444	0.997641	20.9106	-10.6399
IL17A.13718.1.3	Thalamus	22	-20.9297	12.4858	0.093684	0.993082	3.54251	-45.4018
IL17A.3498.53.2	Thalamus	18	12.7091	13.5	0.346492	0.997641	39.1691	-13.7509
IL17A.9170.24.3	Thalamus	25	-7.9759	11.7303	0.496542	0.997641	15.0155	-30.9673
IL17C.9255.5.3	Thalamus	22	7.32973	12.9681	0.571928	0.997641	32.7471	-18.0877
IL17D.4136.40.2	Thalamus	20	-30.1626	13.1866	0.022175	0.834167	-4.31674	-56.0084
IL17F.2775.54.2	Thalamus	23	-6.0819	11.4219	0.594396	0.997641	16.305	-28.4688
IL17RA.2992.59.2	Thalamus	25	0.862067	6.24858	0.89027	0.997641	13.1093	-11.3851
IL17RB.5084.154.3	Thalamus	35	-12.7822	8.04209	0.111968	0.997641	2.98032	-28.5447
IL17RC.5468.67.3	Thalamus	18	4.84048	13.6538	0.722952	0.997641	31.6019	-21.9209
IL17RD.3376.49.2	Thalamus	41	-9.84791	7.45236	0.186352	0.997641	4.75871	-24.4545
IL18BP.3073.51.2	Thalamus	17	-17.199	13.7656	0.211512	0.997641	9.78161	-44.1797
IL18R1.14079.14.3	Thalamus	48	4.80326	5.55099	0.386875	0.997641	15.6832	-6.07668
IL18R1.3446.7.2	Thalamus	51	0.236437	4.36088	0.956762	0.997641	8.78375	-8.31088
IL19.3035.80.2	Thalamus	25	-3.00117	9.32987	0.747701	0.997641	15.2854	-21.2877
IL1A.4851.25.1	Thalamus	29	-2.10512	12.1488	0.862433	0.997641	21.7066	-25.9169
IL1B.3037.62.1	Thalamus	18	-2.71056	14.0712	0.847248	0.997641	24.8691	-30.2902
IL1R1.2991.9.2	Thalamus	27	21.6883	12.1708	0.07475	0.933096	45.543	-2.16646
IL1R2.14133.93.3	Thalamus	34	15.7502	8.55193	0.0655169	0.923274	32.512	-1.01157
IL1R2.5666.64.3	Thalamus	13	-4.87314	18.0451	0.78712	0.997641	30.4953	-40.2416
IL1RAP.14048.7.3	Thalamus	34	-9.45832	5.87499	0.107413	0.997641	2.05665	-20.9733
IL1RAP.2630.12.2	Thalamus	36	-8.87982	6.56114	0.175929	0.997641	3.98001	-21.7397
IL1RAPL2.5082.51.3	Thalamus	23	-25.1549	11.5109	0.0288655	0.834167	-2.59361	-47.7162
IL1RL1.4234.8.2	Thalamus	61	-0.155814	4.15637	0.970096	0.997641	7.99067	-8.3023
IL1RL2.2994.71.2	Thalamus	27	7.70776	10.8025	0.475528	0.997641	28.8807	-13.4652
IL1RN.5353.89.2	Thalamus	23	-4.9958	11.4373	0.662257	0.997641	17.4213	-27.4129
IL2.3070.1.2	Thalamus	28	-20.5027	12.0685	0.089346	0.986307	3.15161	-44.1571
IL20.4138.25.2	Thalamus	13	-4.43758	15.3499	0.772509	0.997641	25.6483	-34.5235
IL21.7124.18.3	Thalamus	25	-10.0735	9.45089	0.286479	0.997641	8.45026	-28.5972
IL22.2778.10.2	Thalamus	18	-12.1466	13.5076	0.368523	0.997641	14.3283	-38.6216
IL22RA1.3620.67.2	Thalamus	32	3.94409	10.0353	0.694302	0.997641	23.6132	-15.725
IL22RA1.9603.9.3	Thalamus	16	1.9646	20.5359	0.923785	0.997641	42.2149	-38.2857
IL22RA2.5087.5.3	Thalamus	32	-15.9282	9.74577	0.102182	0.997641	3.17355	-35.0299
IL22RA2.9456.34.3	Thalamus	25	-7.23456	11.5472	0.530974	0.997641	15.398	-29.8671
IL23R.5088.175.3	Thalamus	28	-5.87812	9.9851	0.556069	0.997641	13.6927	-25.4489
IL24.3321.2.2	Thalamus	19	-22.8875	13.161	0.0820269	0.961765	2.90799	-48.6831
IL25.4137.57.2	Thalamus	44	-11.7421	5.93805	0.0479931	0.923274	-0.103497	-23.3807
IL27.EBI3.2829.19.2	Thalamus	27	-2.11242	11.3679	0.852584	0.997641	20.1687	-24.3936
IL27RA.5132.71.3	Thalamus	26	12.5817	9.68581	0.193951	0.997641	31.5659	-6.40253
IL2RA.3151.6.1	Thalamus	13	-14.5425	18.4184	0.429783	0.997641	21.5576	-50.6426
IL2RB.9343.16.3	Thalamus	22	7.62001	12.1584	0.530837	0.997641	31.4504	-16.2104
IL2RG.2634.2.2	Thalamus	24	2.92482	12.0839	0.808748	0.997641	26.6093	-20.7596
IL3.4717.55.2	Thalamus	17	-2.6317	13.8018	0.848779	0.997641	24.4199	-29.6833
IL31.10455.196.3	Thalamus	40	-10.7939	7.25182	0.136634	0.997641	3.41963	-25.0075
IL31RA.8273.84.3	Thalamus	19	8.51348	13.236	0.520092	0.997641	34.4561	-17.4292
IL32.9051.13.3	Thalamus	20	-18.3672	12.9344	0.1556	0.997641	6.98426	-43.7187
IL34.4556.10.2	Thalamus	23	0.20836	10.9664	0.984841	0.998276	21.7024	-21.2857
IL36A.10928.7.3	Thalamus	30	-14.112	8.76324	0.10732	0.997641	3.064	-31.2879
IL36B.14149.9.3	Thalamus	23	6.57569	11.9612	0.582488	0.997641	30.0196	-16.8682
IL36G.9117.4.3	Thalamus	28	5.42188	11.085	0.624758	0.997641	27.1485	-16.3048
IL37.2723.9.2	Thalamus	22	12.704	12.2208	0.298554	0.997641	36.6569	-11.2488
IL3RA.13744.37.3	Thalamus	31	-4.89485	5.49008	0.372617	0.997641	5.8657	-15.6554
IL3RA.4490.65.2	Thalamus	14	-16.2776	16.5482	0.325288	0.997641	16.1568	-48.712
IL4.2906.55.3	Thalamus	20	-4.4691	12.5003	0.720704	0.997641	20.0316	-28.9698
IL4R.3055.54.2	Thalamus	25	10.525	12.5278	0.400836	0.997641	35.0796	-14.0296
IL5.11071.1.3	Thalamus	12	-11.9235	16.2869	0.464111	0.997641	19.9988	-43.8458
IL5.3741.4.3	Thalamus	22	-5.1773	11.1836	0.64341	0.997641	16.7426	-27.0972
IL5RA.13686.2.3	Thalamus	13	-11.6459	14.0733	0.407945	0.997641	15.9378	-39.2296
IL5RA.4491.4.2	Thalamus	24	1.21376	9.50283	0.898366	0.997641	19.8393	-17.4118
IL6.2573.20.15	Thalamus	22	28.3271	13.195	0.0318088	0.870236	54.1892	2.46489
IL6.4673.13.2	Thalamus	20	-1.3767	12.8875	0.914928	0.997641	23.8828	-26.6362
IL6R.4139.71.2	Thalamus	46	10.4157	4.35786	0.0168438	0.747271	18.9571	1.87432
IL6R.8092.29.3	Thalamus	44	8.92969	4.49183	0.0468136	0.923274	17.7337	0.125694
IL6ST.2620.4.2	Thalamus	20	23.988	12.7808	0.0605334	0.923274	49.0383	-1.06223
IL7.14049.17.3	Thalamus	16	-8.97568	15.2435	0.555981	0.997641	20.9015	-38.8529
IL7R.5089.11.3	Thalamus	27	12.5937	10.117	0.213201	0.997641	32.423	-7.23553
IL9.5834.18.3	Thalamus	17	-19.7944	14.4695	0.171311	0.997641	8.5659	-48.1547
IL9.8379.35.4	Thalamus	19	-2.42181	13.5057	0.857688	0.997641	24.0494	-28.893
ILF3.12759.47.3	Thalamus	14	-7.81348	16.5056	0.635939	0.997641	24.5374	-40.1644
IMPAD1.9231.23.3	Thalamus	26	15.6463	11.6432	0.179007	0.997641	38.4669	-7.17431
IMPDH1.5229.90.3	Thalamus	27	-4.60222	10.7667	0.669052	0.997641	16.5005	-25.705
IMPDH2.5250.53.3	Thalamus	20	6.20486	14.4516	0.667665	0.997641	34.53	-22.1203
INA.11436.6.3	Thalamus	21	4.45087	14.6197	0.76079	0.997641	33.1054	-24.2037
ING1.3888.8.1	Thalamus	16	-9.89386	13.4229	0.461067	0.997641	16.4149	-36.2027
INHBA.2748.3.2	Thalamus	24	15.5858	12.3952	0.208608	0.997641	39.8805	-8.70888
INHBA.INHBB.4383.97.1	Thalamus	16	3.46053	15.2418	0.820392	0.997641	33.3345	-26.4135
INHBA.INHBB.8467.9.3	Thalamus	15	-26.84	14.4031	0.0623933	0.923274	1.39004	-55.0701
INHBC.6408.2.3	Thalamus	20	-24.2949	12.8888	0.0594363	0.923274	0.967282	-49.557
INPP5E.11370.20.3	Thalamus	29	10.11	12.459	0.4171	0.997641	34.5296	-14.3096
INS.4883.56.2	Thalamus	16	-11.0643	14.0937	0.432423	0.997641	16.5594	-38.688
INSIG1.10663.42.3	Thalamus	13	-24.8342	15.2698	0.103872	0.997641	5.09455	-54.763
INSL3.5723.4.3	Thalamus	23	-16.2206	12.6741	0.200607	0.997641	8.62059	-41.0617
INSL4.6410.26.3	Thalamus	11	-41.1434	17.1658	0.0165377	0.747271	-7.49848	-74.7882
INSL5.10462.14.3	Thalamus	23	-8.97266	12.5285	0.473881	0.997641	15.5832	-33.5285
INSL6.5754.76.3	Thalamus	14	-9.68674	15.9648	0.544012	0.997641	21.6042	-40.9777
INSR.3448.13.2	Thalamus	33	15.3393	7.84361	0.0505067	0.923274	30.7128	-0.0341401
IQCF1.7991.54.3	Thalamus	12	-7.40076	16.0823	0.645386	0.997641	24.1205	-38.922
IRF1.10009.2.3	Thalamus	21	8.93981	15.0748	0.553161	0.997641	38.4864	-20.6068
IRF1.10351.51.3	Thalamus	19	19.6705	17.8204	0.269673	0.997641	54.5984	-15.2575
IRF2.12801.33.3	Thalamus	21	-8.09932	10.3472	0.43377	0.997641	12.1811	-28.3798
IRF4.9857.38.3	Thalamus	14	-9.48551	16.3766	0.562447	0.997641	22.6127	-41.5837
IRF6.9999.1.3	Thalamus	17	2.09806	13.749	0.878715	0.997641	29.046	-24.8499
IRF9.12439.67.3	Thalamus	18	4.97809	13.6156	0.714651	0.997641	31.6647	-21.7085
ISCU.7201.5.3	Thalamus	23	-6.00643	13.8357	0.664196	0.997641	21.1115	-33.1243
ISG15.14148.2.3	Thalamus	21	-1.65852	12.0028	0.890099	0.997641	21.8669	-25.1839
ISG15.14151.4.3	Thalamus	28	10.1774	10.4312	0.329227	0.997641	30.6225	-10.2677
ISL1.11549.6.3	Thalamus	17	10.2432	13.6468	0.452899	0.997641	36.991	-16.5046
ISLR2.13124.20.3	Thalamus	28	-3.28931	7.91558	0.67774	0.997641	12.2252	-18.8038
ISM1.8355.80.3	Thalamus	22	-4.18595	11.8155	0.723131	0.997641	18.9724	-27.3442
ISOC1.9816.37.3	Thalamus	27	-3.86632	12.0073	0.747455	0.997641	19.668	-27.4007
IST1.12434.25.3	Thalamus	24	14.662	11.9104	0.218311	0.997641	38.0064	-8.68229
ITFG1.9347.13.3	Thalamus	21	16.8501	13.2802	0.204506	0.997641	42.8793	-9.17903
ITGA1.ITGB1.3503.4.2	Thalamus	23	6.41196	11.8831	0.589483	0.997641	29.7029	-16.879
ITGA5.6932.42.3	Thalamus	22	-8.89908	11.755	0.449024	0.997641	14.1408	-31.939
ITGAL.11617.1.3	Thalamus	28	-1.46996	11.6334	0.89945	0.997641	21.3316	-24.2715
ITGAV.ITGB5.4917.62.1	Thalamus	22	22.9876	15.4915	0.137839	0.997641	53.3509	-7.37569
ITGB7.11205.10.3	Thalamus	26	8.26117	11.1712	0.459598	0.997641	30.1567	-13.6343
ITIH1.7955.195.3	Thalamus	46	9.10184	5.37124	0.0901611	0.986307	19.6295	-1.4258
ITIH5.8233.2.3	Thalamus	27	-2.82493	9.0079	0.753821	0.997641	14.8305	-20.4804
ITM2A.10516.53.3	Thalamus	16	16.598	14.467	0.251258	0.997641	44.9533	-11.7574
ITM2A.7765.15.3	Thalamus	15	8.15075	14.7294	0.580014	0.997641	37.0204	-20.7189
ITM2B.8086.49.3	Thalamus	15	-15.2472	15.6208	0.329022	0.997641	15.3695	-45.8639
ITM2C.10560.1.3	Thalamus	18	-33.9921	13.9347	0.0147123	0.717281	-6.68009	-61.3041
ITM2C.9523.34.3	Thalamus	29	-9.74268	10.9159	0.372114	0.997641	11.6525	-31.1379
ITPKA.13473.55.3	Thalamus	17	-15.0935	14.5063	0.298118	0.997641	13.3389	-43.5258
ITPRIPL1.9221.6.3	Thalamus	30	-1.30534	8.69748	0.880699	0.997641	15.7417	-18.3524
ITSN1.14070.56.3	Thalamus	24	-8.4686	11.0593	0.443829	0.997641	13.2077	-30.1449
JAG1.5092.51.3	Thalamus	30	-8.48109	11.2144	0.44949	0.997641	13.4992	-30.4614
JAG2.5093.47.3	Thalamus	20	4.78914	12.4084	0.699527	0.997641	29.1097	-19.5314
JAK2.4998.50.2	Thalamus	35	-5.09526	7.7879	0.512949	0.997641	10.169	-20.3595
JAKMIP3.9068.17.3	Thalamus	46	-7.97519	4.79111	0.0959966	0.994442	1.41539	-17.3658
JAM2.2997.8.1	Thalamus	28	-5.26278	10.4872	0.615788	0.997641	15.2922	-25.8177
JAM3.2998.53.2	Thalamus	16	1.83049	17.1977	0.915235	0.997641	35.538	-31.877
JPH1.6940.18.3	Thalamus	20	-2.16745	13.9267	0.876323	0.997641	25.129	-29.4639
JPH3.9089.77.3	Thalamus	20	4.33488	15.4308	0.778769	0.997641	34.5793	-25.9095
JTB.9038.12.3	Thalamus	16	-0.697977	15.2859	0.96358	0.997641	29.2625	-30.6584
JUN.10356.21.3	Thalamus	15	18.4678	15.7893	0.242145	0.997641	49.4148	-12.4792
KAL1.6603.18.3	Thalamus	25	31.6591	12.3772	0.0105322	0.695069	55.9184	7.3997
KAT6A.2865.77.2	Thalamus	22	0.117069	11.3877	0.991798	0.998276	22.437	-22.2029
KCNA10.13042.7.3	Thalamus	27	33.0355	11.2626	0.00335472	0.520129	55.1101	10.9609
KCNAB2.10015.119.3	Thalamus	17	25.8637	20.1317	0.198887	0.997641	65.3218	-13.5943
KCNE2.10427.2.3	Thalamus	27	11.3366	13.0264	0.384148	0.997641	36.8684	-14.1952
KCNE3.8067.21.3	Thalamus	18	-17.3253	13.9769	0.215133	0.997641	10.0693	-44.72
KCNE5.8756.41.3	Thalamus	11	-21.4591	17.55	0.221428	0.997641	12.9389	-55.8571
KCNE5.8908.14.3	Thalamus	27	2.14413	10.7122	0.841357	0.997641	23.14	-18.8518
KCNF1.12834.3.3	Thalamus	27	3.06451	10.6199	0.772915	0.997641	23.8794	-17.7504
KCNG4.13525.17.3	Thalamus	22	-18.1173	12.3377	0.141982	0.997641	6.0646	-42.2993
KCNIP1.13650.11.3	Thalamus	26	-3.55893	10.3278	0.730398	0.997641	16.6836	-23.8015
KCNIP3.10513.13.3	Thalamus	15	-14.5013	14.6585	0.322529	0.997641	14.2294	-43.232
KCNN1.13539.131.3	Thalamus	32	-5.28639	9.94205	0.59492	0.997641	14.2	-24.7728
KCT2.6365.62.3	Thalamus	18	-9.4894	14.3415	0.50818	0.997641	18.62	-37.5988
KCTD5.12473.48.3	Thalamus	18	3.02431	16.8327	0.857413	0.997641	36.0164	-29.9678
KDELC2.8296.117.3	Thalamus	21	-8.62606	10.0712	0.391717	0.997641	11.1135	-28.3656
KDR.3651.50.5	Thalamus	37	17.9222	8.4076	0.0330344	0.874613	34.4011	1.44329
KEL.7070.25.4	Thalamus	17	8.99837	17.1298	0.599371	0.997641	42.5727	-24.576
KIAA0040.14603.51.3	Thalamus	31	-9.55614	11.7699	0.416842	0.997641	13.5129	-32.6252
KIAA0319.10013.34.3	Thalamus	20	25.0671	12.9523	0.0529485	0.923274	50.4536	-0.319392
KIAA0319L.13698.28.3	Thalamus	22	-2.54993	15.0309	0.865288	0.997641	26.9106	-32.0105
KIAA1024.9075.121.3	Thalamus	19	-12.2747	12.845	0.339271	0.997641	12.9014	-37.4508
KIAA1161.8068.43.3	Thalamus	18	-22.5714	11.3176	0.0461126	0.923274	-0.388882	-44.7539
KIAA1161.8093.13.3	Thalamus	16	-7.06312	14.2616	0.62042	0.997641	20.8895	-35.0158
KIAA1324.10637.50.3	Thalamus	22	-5.30497	12.0846	0.660671	0.997641	18.3808	-28.9907
KIAA1324.9097.5.3	Thalamus	20	-8.24189	13.7783	0.54972	0.997641	18.7636	-35.2473
KIAA1324L.8363.18.3	Thalamus	24	-6.66914	8.56468	0.436169	0.997641	10.1176	-23.4559
KIAA1467.7892.132.3	Thalamus	22	13.0071	12.1107	0.282816	0.997641	36.744	-10.7299
KIAA2013.6538.90.3	Thalamus	27	1.50347	6.35831	0.813077	0.997641	13.9658	-10.9588
KIF16B.11672.17.3	Thalamus	35	-0.273684	9.60089	0.977258	0.998048	18.5441	-19.0914
KIF1C.9899.28.3	Thalamus	20	-7.10254	12.6968	0.575892	0.997641	17.7832	-31.9883
KIF23.5228.25.2	Thalamus	21	-1.80474	13.986	0.897326	0.997641	25.6078	-29.2173
KIN.13476.16.3	Thalamus	25	-10.1297	12.2565	0.408532	0.997641	13.8929	-34.1524
KIN.14643.27.3	Thalamus	27	15.2941	10.7226	0.153769	0.997641	36.3105	-5.72217
KIR2DL2.7773.20.3	Thalamus	24	-9.13558	9.31834	0.326895	0.997641	9.12837	-27.3995
KIR2DL4.5095.7.3	Thalamus	23	-1.32639	11.8807	0.911107	0.997641	21.9597	-24.6125
KIR2DL4.9245.1.3	Thalamus	27	11.2549	11.2943	0.319001	0.997641	33.3917	-10.8819
KIR2DL5A.7799.3.3	Thalamus	19	-13.5559	11.8317	0.251907	0.997641	9.63417	-36.7459
KIR2DL5A.8000.17.3	Thalamus	27	4.08404	6.33737	0.519291	0.997641	16.5053	-8.33719
KIR2DS2.10428.1.3	Thalamus	35	15.7272	8.40267	0.061249	0.923274	32.1965	-0.742011
KIR3DL2.5096.51.3	Thalamus	24	10.7272	12.8166	0.402605	0.997641	35.8479	-14.3934
KIR3DL3.7944.1.3	Thalamus	22	-5.96143	12.9497	0.645263	0.997641	19.4199	-31.3428
KIR3DS1.5097.14.3	Thalamus	26	-8.08627	11.325	0.475215	0.997641	14.1107	-30.2833
KIRREL2.7958.15.3	Thalamus	20	-11.4091	16.0203	0.476361	0.997641	19.9906	-42.8088
KIRREL2.9917.16.3	Thalamus	17	-6.91469	14.2874	0.628405	0.997641	21.0885	-34.9179
KIRREL3.4557.61.2	Thalamus	17	-15.7441	13.9362	0.258591	0.997641	11.5708	-43.0591
KIT.2475.1.3	Thalamus	25	-11.2877	11.702	0.334746	0.997641	11.6482	-34.2236
KITLG.9377.25.3	Thalamus	28	-26.5632	11.6774	0.0229207	0.834167	-3.6755	-49.4508
KLHL12.12695.62.3	Thalamus	21	6.6492	13.0663	0.610835	0.997641	32.2591	-18.9607
KLHL13.12463.7.3	Thalamus	34	-6.03384	8.20436	0.46207	0.997641	10.0467	-22.1144
KLK11.2831.29.1	Thalamus	28	-3.29793	9.18676	0.719605	0.997641	14.7081	-21.304
KLK12.3199.54.2	Thalamus	20	-14.553	10.9856	0.185261	0.997641	6.97884	-36.0848
KLK14.3681.87.3	Thalamus	29	5.16599	9.67129	0.593233	0.997641	24.1217	-13.7897
KLK14.8620.56.3	Thalamus	28	-4.69753	7.79196	0.546596	0.997641	10.5747	-19.9698
KLK15.6491.59.3	Thalamus	19	21.4048	14.877	0.15021	0.997641	50.5637	-7.75401
KLK3.8468.19.3	Thalamus	25	18.5062	11.4303	0.105437	0.997641	40.9097	-3.89721
KLK4.2833.20.1	Thalamus	22	23.0731	12.1022	0.0565815	0.923274	46.7934	-0.64711
KLK5.14039.33.3	Thalamus	19	-35.4912	12.7724	0.0054571	0.520129	-10.4572	-60.5251
KLK5.3201.49.2	Thalamus	14	10.6324	15.2569	0.485869	0.997641	40.5359	-19.271
KLK6.3450.4.2	Thalamus	17	-1.73328	12.9378	0.893427	0.997641	23.6249	-27.0915
KLK7.3378.49.2	Thalamus	30	11.1421	8.27638	0.17822	0.997641	27.3638	-5.07957
KLK8.13708.56.3	Thalamus	18	12.3523	13.225	0.350298	0.997641	38.2733	-13.5687
KLK8.2834.54.1	Thalamus	29	-3.48396	10.5504	0.741234	0.997641	17.1949	-24.1628
KLRC1.5629.58.3	Thalamus	14	25.515	17.842	0.152702	0.997641	60.4853	-9.45531
KLRC3.11571.75.3	Thalamus	23	-26.6415	10.5616	0.0116526	0.710376	-5.94082	-47.3422
KLRC3.7795.14.3	Thalamus	22	16.3451	13.5859	0.22894	0.997641	42.9734	-10.2832
KLRF1.5098.79.3	Thalamus	32	-5.6699	10.758	0.598165	0.997641	15.4157	-26.7555
KLRF1.7756.37.3	Thalamus	17	-8.98497	12.9334	0.487236	0.997641	16.3644	-34.3344
KLRK1.14095.1.3	Thalamus	21	9.23404	12.4932	0.459831	0.997641	33.7207	-15.2526
KLRK1.3056.11.1	Thalamus	19	3.1406	12.4156	0.800302	0.997641	27.4752	-21.194
KMT2C.11402.17.3	Thalamus	23	11.4937	11.0476	0.298165	0.997641	33.1469	-10.1596
KPNA2.2860.19.2	Thalamus	20	-6.00565	15.1166	0.691155	0.997641	23.6229	-35.6342
KPNA4.12698.72.3	Thalamus	16	-2.70875	14.8216	0.854989	0.997641	26.3416	-31.7591
KRAS.5193.51.3	Thalamus	22	-6.87428	12.8571	0.592881	0.997641	18.3257	-32.0743
KREMEN1.6512.68.3	Thalamus	14	-1.91917	14.9332	0.89774	0.997641	27.3498	-31.1882
KREMEN2.3202.28.2	Thalamus	18	-4.66415	13.5491	0.730666	0.997641	21.8922	-31.2205
KRT17.12923.51.3	Thalamus	17	8.40668	13.8141	0.542816	0.997641	35.4822	-18.6689
KRT18.5354.11.3	Thalamus	21	6.23326	13.4257	0.642448	0.997641	32.5476	-20.081
KRT20.12975.11.3	Thalamus	27	-14.5798	11.1996	0.192981	0.997641	7.37146	-36.5311
KRT5.11177.16.3	Thalamus	17	-1.56649	14.124	0.911688	0.997641	26.1165	-29.2494
KRT7.11383.41.3	Thalamus	22	-3.10408	15.0331	0.836413	0.997641	26.3607	-32.5689
KRTAP2.4.14615.46.3	Thalamus	22	2.56034	11.5859	0.825103	0.997641	25.2687	-20.148
KRTDAP.5739.75.3	Thalamus	28	-23.3923	9.01706	0.00948036	0.676609	-5.71887	-41.0658
KYNU.4559.64.2	Thalamus	25	-2.19267	10.686	0.837423	0.997641	18.7519	-23.1373
L1CAM.4246.40.2	Thalamus	30	16.8148	10.2856	0.102092	0.997641	36.9746	-3.34494
LAD1.6407.63.3	Thalamus	23	-0.621385	11.7986	0.957998	0.997641	22.5038	-23.7466
LAG3.5099.14.3	Thalamus	16	-7.48621	15.1827	0.621959	0.997641	22.2719	-37.2443
LAG3.9950.229.3	Thalamus	17	11.4199	17.9588	0.524845	0.997641	46.6193	-23.7794
LAIR1.11284.24.3	Thalamus	17	-10.7924	14.2049	0.447392	0.997641	17.0491	-38.6339
LAMA1.LAMB1.LAMC1.2728.62.2	Thalamus	22	-9.71793	9.60649	0.311729	0.997641	9.11079	-28.5466
LAMA4.6577.64.3	Thalamus	21	11.7918	14.0104	0.399987	0.997641	39.2521	-15.6686
LAMC2.9580.5.3	Thalamus	32	17.844	6.71808	0.00790478	0.589804	31.0114	4.67652
LAMP3.9355.26.3	Thalamus	21	-12.9635	12.6132	0.304058	0.997641	11.7584	-37.6854
LAMTOR3.12490.92.3	Thalamus	29	-3.87755	11.04	0.725419	0.997641	17.7609	-25.516
LARGE.7935.26.3	Thalamus	14	-6.77243	15.3906	0.659911	0.997641	23.3932	-36.938
LAT.10551.7.3	Thalamus	11	11.7909	17.1041	0.490596	0.997641	45.315	-21.7332
LAT2.5613.75.3	Thalamus	22	11.2694	12.483	0.366643	0.997641	35.7361	-13.1973
LAYN.2635.61.2	Thalamus	26	7.16606	13.6364	0.599229	0.997641	33.8934	-19.5613
LCK.3452.17.2	Thalamus	31	-1.30738	11.8962	0.912489	0.997641	22.0092	-24.624
LCK.4560.34.2	Thalamus	35	3.66824	8.15956	0.653026	0.997641	19.661	-12.3245
LCMT1.4237.70.3	Thalamus	25	-11.6473	11.2194	0.299203	0.997641	10.3427	-33.6373
LCN1.11708.2.3	Thalamus	15	-3.37187	15.9772	0.832855	0.997641	27.9435	-34.6873
LCN10.13007.66.3	Thalamus	22	-19.3397	12.1024	0.110042	0.997641	4.38101	-43.0605
LCN2.2836.68.2	Thalamus	23	8.57719	11.7269	0.464527	0.997641	31.5618	-14.4075
LCN8.5643.2.3	Thalamus	18	15.1067	14.6509	0.302491	0.997641	43.8225	-13.6091
LCORL.4304.18.2	Thalamus	28	9.17908	10.4346	0.379036	0.997641	29.631	-11.2728
LCP1.9749.190.3	Thalamus	25	7.18535	10.5031	0.493902	0.997641	27.7715	-13.4008
LCT.9017.58.3	Thalamus	63	-8.16963	3.68903	0.0267893	0.834167	-0.939135	-15.4001
LCTL.10890.135.3	Thalamus	12	13.6019	17.3627	0.433393	0.997641	47.6329	-20.429
LDHB.3890.8.2	Thalamus	28	-4.14164	9.80678	0.672789	0.997641	15.0797	-23.3629
LDHC.9828.86.3	Thalamus	21	9.12317	14.749	0.536205	0.997641	38.0312	-19.7849
LDLR.13129.40.3	Thalamus	23	-11.3705	12.1587	0.3497	0.997641	12.4606	-35.2015
LDOC1.8378.3.4	Thalamus	25	-2.08455	9.47577	0.825881	0.997641	16.488	-20.6571
LECT1.9928.125.3	Thalamus	27	0.220491	11.1553	0.98423	0.998276	22.085	-21.644
LEMD1.8040.9.3	Thalamus	20	-10.3695	12.397	0.402899	0.997641	13.9286	-34.6676
LEP.2575.5.5	Thalamus	20	13.4723	12.4284	0.278368	0.997641	37.832	-10.8874
LEP.8484.24.3	Thalamus	18	2.93106	12.9839	0.821399	0.997641	28.3795	-22.5174
LEP.8484.8.3	Thalamus	22	15.0994	14.8575	0.309494	0.997641	44.22	-14.0212
LEPR.5400.52.3	Thalamus	31	-14.0513	5.64103	0.0127416	0.710376	-2.99488	-25.1077
LEPR.9566.103.3	Thalamus	23	16.8793	12.3792	0.172721	0.997641	41.1426	-7.38405
LGALS1.8046.9.3	Thalamus	17	3.02559	16.9398	0.858245	0.997641	36.2277	-30.1765
LGALS2.3033.57.1	Thalamus	19	26.0458	12.8163	0.0421297	0.923274	51.1658	0.925804
LGALS4.2982.82.2	Thalamus	18	8.73647	14.4206	0.544625	0.997641	37.0008	-19.5278
LGALS7.9196.8.3	Thalamus	19	-0.0993663	15.1909	0.994781	0.998276	29.6747	-29.8734
LGALS7.9400.40.3	Thalamus	15	-2.53834	16.1802	0.87534	0.997641	29.1748	-34.2514
LGALS8.4909.68.1	Thalamus	27	-11.12	11.4864	0.332993	0.997641	11.3933	-33.6332
LGALS9.9197.4.3	Thalamus	22	-7.31675	12.3595	0.553855	0.997641	16.9079	-31.5414
LGI3.8003.57.3	Thalamus	19	-21.7696	13.8459	0.115886	0.997641	5.36835	-48.9076
LGMN.3622.33.4	Thalamus	23	-10.8772	15.332	0.478051	0.997641	19.1736	-40.9279
LHB.8376.25.4	Thalamus	21	-5.05481	13.7339	0.712832	0.997641	21.8636	-31.9732
LIF.7790.21.3	Thalamus	18	-6.90359	13.2414	0.602112	0.997641	19.0495	-32.8567
LIFR.5837.49.3	Thalamus	26	31.1181	10.3342	0.00260243	0.520129	51.3732	10.863
LILRA4.8299.66.3	Thalamus	33	6.37327	9.47337	0.501102	0.997641	24.9411	-12.1945
LILRA5.7787.25.3	Thalamus	25	5.046	8.47047	0.551365	0.997641	21.6481	-11.5561
LILRA5.8766.29.3	Thalamus	14	-0.294834	13.7756	0.982924	0.998276	26.7053	-27.2949
LILRA6.7059.14.3	Thalamus	33	-0.630955	7.71779	0.934843	0.997641	14.4959	-15.7578
LILRB1.5090.49.2	Thalamus	25	13.1191	5.61538	0.0194764	0.809382	24.1253	2.11298
LILRB2.5091.28.3	Thalamus	27	-4.22364	5.27474	0.423289	0.997641	6.11486	-14.5621
LILRB2.5633.65.3	Thalamus	29	-2.40814	6.65503	0.717462	0.997641	10.6357	-15.452
LILRB3.11334.7.3	Thalamus	20	-1.72335	13.2673	0.89665	0.997641	24.2806	-27.7273
LILRB4.6453.70.3	Thalamus	33	-1.28625	8.34202	0.87746	0.997641	15.0641	-17.6366
LILRB5.7015.8.3	Thalamus	36	1.24969	5.40088	0.817015	0.997641	11.8354	-9.33604
LIN7B.4238.4.2	Thalamus	17	-3.51879	13.1581	0.789143	0.997641	22.2711	-29.3087
LINGO1.6620.82.3	Thalamus	24	-28.5734	11.7304	0.0148569	0.717281	-5.58188	-51.5649
LINGO3.10827.67.3	Thalamus	19	-10.9114	13.2157	0.409008	0.997641	14.9913	-36.8141
LIPF.9353.8.3	Thalamus	19	-3.86269	13.0221	0.766751	0.997641	21.6605	-29.3859
LIPK.6413.79.3	Thalamus	22	-4.7364	15.0394	0.752813	0.997641	24.7408	-34.2137
LIPN.8097.77.3	Thalamus	63	-7.0758	4.17059	0.0897732	0.986307	1.09855	-15.2501
LMAN2.7638.30.3	Thalamus	19	21.6554	18.6445	0.245444	0.997641	58.1987	-14.8879
LMAN2.9468.8.3	Thalamus	18	-26.2248	15.4951	0.0905585	0.986307	4.14557	-56.5951
LMAN2L.8013.9.3	Thalamus	31	1.88623	9.62754	0.844673	0.997641	20.7562	-16.9837
LMCD1.9530.6.3	Thalamus	16	7.81165	20.6324	0.704977	0.997641	48.2512	-32.6279
LMNB1.3889.64.2	Thalamus	23	3.91805	11.7857	0.739557	0.997641	27.0181	-19.182
LMOD1.12504.26.3	Thalamus	19	-23.8987	13.8157	0.083661	0.973968	3.17998	-50.9774
LOC652493.6561.77.3	Thalamus	21	2.27441	12.3153	0.853479	0.997641	26.4124	-21.8636
LONP1.6398.12.3	Thalamus	23	-4.9277	13.164	0.708158	0.997641	20.8738	-30.7292
LOXL2.6504.65.3	Thalamus	22	-13.6489	14.9215	0.360341	0.997641	15.5972	-42.895
LPAL2.9246.1.3	Thalamus	10	5.70186	17.2294	0.740691	0.997641	39.4714	-28.0677
LPCAT2.11175.45.3	Thalamus	18	-6.85332	10.9692	0.532115	0.997641	14.6463	-28.3529
LPO.4801.13.3	Thalamus	19	13.1779	11.3705	0.246471	0.997641	35.464	-9.10816
LRCH4.11252.30.3	Thalamus	19	-9.14271	16.2061	0.57265	0.997641	22.6212	-40.9066
LRCH4.8984.28.3	Thalamus	17	-26.9397	14.8971	0.0705457	0.923274	2.25853	-56.1379
LRFN1.7910.41.3	Thalamus	22	1.68635	11.0808	0.87904	0.997641	23.4048	-20.0321
LRFN2.7200.4.3	Thalamus	25	5.64907	11.9385	0.636084	0.997641	29.0486	-17.7504
LRIG3.3322.52.2	Thalamus	13	-30.0848	17.0252	0.077216	0.945896	3.28463	-63.4542
LRIT2.11716.28.3	Thalamus	20	-13.0568	12.8882	0.311023	0.997641	12.2042	-38.3178
LRIT3.11534.6.3	Thalamus	19	16.8467	14.3756	0.241238	0.997641	45.0229	-11.3294
LRIT3.11919.84.3	Thalamus	21	11.9155	12.1943	0.328501	0.997641	35.8163	-11.9853
LRMP.10704.91.3	Thalamus	16	-2.18921	15.7617	0.889534	0.997641	28.7038	-33.0822
LRP1.10699.52.3	Thalamus	12	2.21157	18.0886	0.90269	0.997641	37.6652	-33.2421
LRP1.8601.167.3	Thalamus	18	-11.4091	13.3122	0.391423	0.997641	14.6829	-37.5011
LRP1.9182.3.3	Thalamus	19	-1.58733	13.7755	0.908264	0.997641	25.4127	-28.5874
LRP1B.11275.94.3	Thalamus	29	-13.3811	8.91895	0.133537	0.997641	4.10007	-30.8622
LRP1B.7640.29.3	Thalamus	22	-0.454314	11.8076	0.969308	0.997641	22.6885	-23.5972
LRP8.3323.37.1	Thalamus	12	-0.438147	15.8766	0.977984	0.998048	30.6799	-31.5562
LRPAP1.3640.14.3	Thalamus	32	3.09582	7.30651	0.67178	0.997641	17.4166	-11.2249
LRPAP1.8829.4.3	Thalamus	30	-1.06736	8.78908	0.903341	0.997641	16.1592	-18.294
LRPPRC.9046.46.3	Thalamus	28	4.469	6.53569	0.494112	0.997641	17.279	-8.34096
LRRC15.6557.50.3	Thalamus	26	0.847681	11.1219	0.939246	0.997641	22.6467	-20.9513
LRRC19.7014.27.3	Thalamus	48	2.20455	5.234	0.67361	0.997641	12.4632	-8.05409
LRRC3.6917.49.3	Thalamus	18	-1.87823	13.5466	0.889727	0.997641	24.6732	-28.4296
LRRC37A2.8897.3.3	Thalamus	20	8.47432	12.3975	0.494258	0.997641	32.7734	-15.8247
LRRC4B.11911.13.3	Thalamus	14	1.81574	17.4509	0.917131	0.997641	36.0195	-32.388
LRRC4C.9369.174.3	Thalamus	24	12.6748	12.1656	0.297479	0.997641	36.5193	-11.1698
LRRC74A.8389.8.3	Thalamus	16	1.87052	13.2162	0.887449	0.997641	27.7742	-24.0331
LRRK2.10990.21.3	Thalamus	37	10.2865	8.17768	0.208436	0.997641	26.3148	-5.74172
LRRN1.11293.14.3	Thalamus	33	-11.2368	6.31822	0.075327	0.934501	1.14696	-23.6205
LRRN1.11586.2.3	Thalamus	18	7.79008	12.4464	0.531388	0.997641	32.1851	-16.6049
LRRN3.10471.25.3	Thalamus	22	-12.3858	13.3923	0.355048	0.997641	13.8631	-38.6346
LRRTM1.4452.9.2	Thalamus	19	-25.9519	15.8675	0.101936	0.997641	5.14836	-57.0521
LRRTM2.6904.14.3	Thalamus	22	15.8467	12.3033	0.197743	0.997641	39.9611	-8.26768
LRRTM4.6572.10.3	Thalamus	26	3.18876	12.0847	0.791883	0.997641	26.8748	-20.4973
LRRTM4.8646.61.3	Thalamus	16	0.719345	14.9253	0.96156	0.997641	29.973	-28.5343
LRTM1.9368.64.3	Thalamus	20	-12.2587	15.9892	0.443267	0.997641	19.0801	-43.5975
LRTM2.8906.60.3	Thalamus	15	-12.4634	13.2854	0.348177	0.997641	13.5759	-38.5028
LSAMP.2999.6.2	Thalamus	32	2.87981	7.1785	0.688293	0.997641	16.9497	-11.19
LST1.9531.24.3	Thalamus	28	-9.98517	10.3505	0.334692	0.997641	10.3018	-30.2721
LTA.4703.87.2	Thalamus	20	-13.1536	17.2747	0.446398	0.997641	20.7049	-47.0121
LTA.LTB.3506.49.1	Thalamus	27	-14.5707	11.0203	0.186111	0.997641	7.02906	-36.1705
LTA4H.3204.2.2	Thalamus	16	-4.92681	14.5001	0.734024	0.997641	23.4934	-33.3471
LTBP4.13133.73.3	Thalamus	13	-7.73212	16.0803	0.630627	0.997641	23.7852	-39.2494
LTBR.2636.10.2	Thalamus	19	-0.820893	13.7098	0.952254	0.997641	26.0503	-27.6921
LTF.2780.35.2	Thalamus	27	17.3762	9.98961	0.0819588	0.961765	36.9559	-2.20339
LTF.2795.23.3	Thalamus	15	-12.7456	13.5559	0.347101	0.997641	13.8239	-39.3151
LY6G6C.6256.9.3	Thalamus	22	-7.31491	10.5663	0.488759	0.997641	13.3951	-28.0249
LY6G6D.6469.62.3	Thalamus	26	20.2857	12.9321	0.116734	0.997641	45.6327	-5.06122
LY86.3623.84.4	Thalamus	22	12.3078	14.0504	0.381045	0.997641	39.8467	-15.2311
LY9.3324.51.1	Thalamus	17	3.39677	13.8615	0.806417	0.997641	30.5653	-23.7718
LYG1.9243.10.3	Thalamus	14	-5.4013	14.4371	0.708311	0.997641	22.8955	-33.6981
LYN.3381.24.2	Thalamus	16	-8.26497	19.9113	0.678077	0.997641	30.7613	-47.2912
LYN.3453.87.2	Thalamus	23	12.2604	12.2961	0.318716	0.997641	36.3608	-11.8399
LYPD3.13107.9.3	Thalamus	18	1.42504	12.776	0.911188	0.997641	26.4661	-23.616
LYPLAL1.12428.2.3	Thalamus	9	1.88285	19.2004	0.921882	0.997641	39.5157	-35.75
LYSMD3.10563.13.3	Thalamus	15	-6.68445	20.087	0.739304	0.997641	32.6861	-46.055
LYSMD4.9106.87.3	Thalamus	28	-18.3069	10.7292	0.0879575	0.986307	2.7223	-39.3362
LYZ.4920.10.1	Thalamus	25	6.11088	8.03761	0.447084	0.997641	21.8646	-9.64283
LYZL2.6377.54.3	Thalamus	27	2.17324	10.4763	0.835663	0.997641	22.7067	-18.3602
M6PR.10491.21.3	Thalamus	29	-6.9392	9.91322	0.483931	0.997641	12.4907	-26.3691
MACROD1.13653.335.3	Thalamus	34	4.30839	11.1484	0.699158	0.997641	26.1593	-17.5425
MAD1L1.13618.15.3	Thalamus	25	-11.3595	11.6738	0.330516	0.997641	11.5212	-34.2402
MADCAM1.11258.41.3	Thalamus	12	14.6465	16.1423	0.36423	0.997641	46.2855	-16.9925
MAGEA10.13610.9.3	Thalamus	31	-10.375	9.6559	0.282611	0.997641	8.55057	-29.3006
MAGEA3.12576.21.3	Thalamus	21	-7.73714	11.3033	0.493658	0.997641	14.4173	-29.8916
MAGEB10.11456.2.3	Thalamus	12	-5.35908	16.5503	0.746085	0.997641	27.0795	-37.7977
MAGI2.14066.49.3	Thalamus	14	1.45655	14.9765	0.922523	0.997641	30.8105	-27.8974
MAMDC2.6119.14.3	Thalamus	32	-30.6504	12.3673	0.0131992	0.710376	-6.41056	-54.8902
MAN1A1.11291.73.3	Thalamus	15	-14.4014	15.7726	0.36121	0.997641	16.513	-45.3157
MAN1A2.9077.10.3	Thalamus	28	-21.3457	9.28504	0.0215084	0.832834	-3.14706	-39.5444
MAN1B1.7071.23.4	Thalamus	26	-4.06224	9.77542	0.677735	0.997641	15.0976	-23.2221
MAN2B2.9251.28.3	Thalamus	17	-10.8104	12.0688	0.370394	0.997641	12.8444	-34.4652
MANBA.6382.17.3	Thalamus	30	18.2693	7.32657	0.0126467	0.710376	32.6294	3.9092
MANEA.8014.359.3	Thalamus	48	-12.6962	4.51959	0.00496742	0.520129	-3.83776	-21.5546
MANSC1.9557.5.3	Thalamus	22	-19.1935	10.1506	0.0586409	0.923274	0.701654	-39.0887
MANSC4.9578.263.3	Thalamus	33	3.70777	7.90582	0.639075	0.997641	19.2032	-11.7876
MAP2K1.2864.2.3	Thalamus	26	-5.20979	10.2075	0.60978	0.997641	14.797	-25.2165
MAP2K3.6151.18.3	Thalamus	25	-11.3124	10.9422	0.301217	0.997641	10.1344	-32.7591
MAP2K4.5242.37.3	Thalamus	37	6.35726	5.48592	0.246525	0.997641	17.1097	-4.39515
MAP3K3.12990.39.3	Thalamus	31	-6.25087	8.60493	0.467576	0.997641	10.6148	-23.1165
MAP3K7.TAB1.5259.2.3	Thalamus	19	-15.5164	13.2867	0.242882	0.997641	10.5255	-41.5583
MAPK1.3115.64.2	Thalamus	19	4.49164	11.6166	0.699011	0.997641	27.2603	-18.277
MAPK13.5006.71.1	Thalamus	26	-2.53249	8.51981	0.766278	0.997641	14.1663	-19.2313
MAPK14.5007.1.1	Thalamus	21	-3.79834	11.0787	0.731709	0.997641	17.9158	-25.5125
MAPK3.2855.49.2	Thalamus	26	-0.399243	9.28359	0.965697	0.997641	17.7966	-18.5951
MAPK8.3825.18.2	Thalamus	18	19.8859	10.3928	0.0556922	0.923274	40.2558	-0.483927
MAPK9.5244.12.3	Thalamus	25	3.22824	13.3916	0.809505	0.997641	29.4758	-23.0193
MAPKAPK2.3820.68.2	Thalamus	22	-3.8036	12.4209	0.759432	0.997641	20.5413	-28.1485
MAPKAPK3.3822.54.2	Thalamus	24	-0.711828	7.64518	0.925818	0.997641	14.2727	-15.6964
MAPKAPK5.3821.28.1	Thalamus	16	1.02674	14.688	0.944271	0.997641	29.8152	-27.7617
MAPKAPK5.8382.47.3	Thalamus	59	-7.66707	4.40338	0.0816526	0.961765	0.963563	-16.2977
MASP1.3605.77.4	Thalamus	17	8.71481	14.1666	0.538445	0.997641	36.4813	-19.0517
MATK.3823.9.1	Thalamus	17	-16.3086	14.4729	0.25981	0.997641	12.0582	-44.6754
MATN2.3325.2.2	Thalamus	21	9.38371	12.5681	0.455285	0.997641	34.0171	-15.2497
MATN3.3208.2.4	Thalamus	31	-4.23475	9.62828	0.660065	0.997641	14.6367	-23.1062
MATN4.7083.74.3	Thalamus	27	14.8102	10.876	0.173283	0.997641	36.1271	-6.50675
MAZ.13436.54.3	Thalamus	16	0.37111	16.4689	0.982022	0.998276	32.6501	-31.9078
MB.3042.7.2	Thalamus	19	2.99214	13.3167	0.822219	0.997641	29.0928	-23.1085
MBD4.3891.56.1	Thalamus	24	-0.92783	11.5296	0.93586	0.997641	21.6701	-23.5258
MBL2.3000.66.1	Thalamus	54	8.86427	5.90198	0.133119	0.997641	20.4322	-2.70361
MCEE.9388.18.3	Thalamus	19	-5.92326	13.0179	0.649102	0.997641	19.5918	-31.4383
MCEMP1.6283.60.3	Thalamus	21	-8.29291	11.6792	0.477667	0.997641	14.5983	-31.1841
MCF2L.13934.3.3	Thalamus	21	-4.80764	12.4523	0.699435	0.997641	19.5989	-29.2142
MCFD2.10476.23.3	Thalamus	23	-0.983188	13.4816	0.941863	0.997641	25.4407	-27.407
MCL1.10358.33.3	Thalamus	15	8.35546	14.6591	0.568689	0.997641	37.0874	-20.3765
MCTS1.12488.9.3	Thalamus	22	9.83949	11.7755	0.403388	0.997641	32.9196	-13.2406
MDH1.3853.56.1	Thalamus	12	20.7559	16.777	0.216025	0.997641	53.6388	-12.127
MDK.2911.27.2	Thalamus	23	1.85279	11.9139	0.876416	0.997641	25.2041	-21.4985
MDM1.7898.29.3	Thalamus	23	0.611128	12.6803	0.961561	0.997641	25.4645	-24.2422
MDM2.4245.80.2	Thalamus	16	-5.44913	17.5502	0.756189	0.997641	28.9492	-39.8474
MED1.3892.21.2	Thalamus	22	-12.4667	13.4171	0.352805	0.997641	13.8309	-38.7643
MED1.5470.69.2	Thalamus	30	-17.152	7.85364	0.0289659	0.834167	-1.75883	-32.5451
MED4.14021.81.3	Thalamus	13	-1.77239	12.4647	0.886928	0.997641	22.6584	-26.2032
MEF2C.8933.84.3	Thalamus	22	12.1973	13.6284	0.370793	0.997641	38.909	-14.5144
MEGF10.11168.3.3	Thalamus	18	20.0556	14.4763	0.165927	0.997641	48.429	-8.31793
MENT.5744.12.3	Thalamus	28	-21.8459	9.77181	0.0253778	0.834167	-2.69313	-40.9986
MEPE.3209.69.1	Thalamus	25	26.8914	11.8821	0.0236243	0.834167	50.1803	3.60247
MESDC2.5594.87.3	Thalamus	25	9.12871	14.0661	0.516348	0.997641	36.6983	-18.4409
MET.2837.3.2	Thalamus	19	3.4763	14.2607	0.807411	0.997641	31.4273	-24.4747
METTL1.12514.16.3	Thalamus	25	-12.2898	11.3138	0.27736	0.997641	9.8852	-34.4648
MFAP1.5606.24.3	Thalamus	22	9.90608	12.6105	0.432136	0.997641	34.6227	-14.8105
MFAP2.9294.45.3	Thalamus	20	2.72098	11.19	0.807881	0.997641	24.6534	-19.2114
MFAP4.5636.10.3	Thalamus	20	-23.7251	12.6631	0.0609907	0.923274	1.09456	-48.5447
MFAP5.6440.31.3	Thalamus	26	5.87893	14.3987	0.683057	0.997641	34.1004	-22.3426
MFGE8.4455.89.2	Thalamus	30	13.8018	11.4122	0.226512	0.997641	36.1696	-8.56604
MFN1.11364.18.3	Thalamus	15	-11.3241	14.943	0.448558	0.997641	17.9642	-40.6125
MFNG.5605.77.3	Thalamus	17	6.43933	16.0955	0.689104	0.997641	37.9864	-25.1078
MGA.11587.5.3	Thalamus	26	-15.0837	10.0103	0.13186	0.997641	4.5366	-34.704
MGAT1.10571.14.3	Thalamus	15	-6.56047	14.8425	0.658486	0.997641	22.5309	-35.6518
MGAT2.6909.40.3	Thalamus	32	-7.94441	10.4456	0.446925	0.997641	12.5289	-28.4178
MGAT4B.7141.21.3	Thalamus	13	-1.01314	13.302	0.939288	0.997641	25.0587	-27.085
MGAT4C.7208.60.3	Thalamus	17	-15.7418	13.8421	0.255436	0.997641	11.3886	-42.8723
MIA.2687.2.1	Thalamus	25	-2.43123	5.90148	0.680361	0.997641	9.13568	-13.9981
MICALL2.12891.1.3	Thalamus	32	-16.7561	8.61597	0.0518023	0.923274	0.131195	-33.6434
MICB.5102.55.3	Thalamus	47	11.3854	6.38701	0.074653	0.933096	23.904	-1.13312
MID2.14249.68.3	Thalamus	18	-22.7161	13.0267	0.0811925	0.961765	2.81627	-48.2486
MIF.5356.2.3	Thalamus	31	7.3675	10.6548	0.48927	0.997641	28.251	-13.516
MILR1.11173.29.3	Thalamus	20	-11.5463	13.3875	0.388431	0.997641	14.6933	-37.7859
MINOS1.7956.11.3	Thalamus	84	-5.90544	3.32495	0.0757165	0.934501	0.611459	-12.4223
MINPP1.5586.66.3	Thalamus	22	-11.9851	11.0546	0.278289	0.997641	9.68196	-33.6522
MLEC.6285.71.3	Thalamus	21	-17.9473	12.9513	0.165821	0.997641	7.43716	-43.3318
MLL2.13623.4.3	Thalamus	28	-1.03318	6.94295	0.881704	0.997641	12.575	-14.6414
MLN.5631.83.3	Thalamus	43	-9.26936	7.05128	0.188656	0.997641	4.55114	-23.0899
MLYCD.11538.216.3	Thalamus	7	-29.9918	20.6774	0.14693	0.997641	10.536	-70.5195
MMEL1.3627.71.4	Thalamus	25	-7.1198	14.2314	0.616873	0.997641	20.7738	-35.0134
MMGT1.7225.51.3	Thalamus	16	-13.7393	14.2373	0.334533	0.997641	14.1658	-41.6443
MMP10.3743.1.2	Thalamus	22	0.747217	12.394	0.951926	0.997641	25.0395	-23.5451
MMP10.8479.4.3	Thalamus	23	-4.81516	10.7184	0.653256	0.997641	16.1929	-25.8232
MMP12.4496.60.2	Thalamus	33	0.492146	7.22265	0.945675	0.997641	14.6485	-13.6642
MMP13.4925.54.2	Thalamus	20	-19.3082	13.0857	0.140073	0.997641	6.33976	-44.9563
MMP14.5002.76.1	Thalamus	19	1.86483	12.8717	0.884807	0.997641	27.0934	-23.3637
MMP16.5268.49.3	Thalamus	15	-7.03655	15.2151	0.643744	0.997641	22.7851	-36.8582
MMP16.9719.145.3	Thalamus	19	9.34431	16.9132	0.580615	0.997641	42.4942	-23.8055
MMP17.2838.53.1	Thalamus	19	-24.3071	12.4928	0.0516911	0.923274	0.178675	-48.7929
MMP2.4160.49.1	Thalamus	21	17.317	14.4864	0.231931	0.997641	45.7102	-11.0763
MMP7.8475.15.3	Thalamus	19	15.0224	14.3734	0.295954	0.997641	43.1943	-13.1495
MMP8.2954.56.2	Thalamus	41	-14.1318	5.16913	0.00625937	0.520129	-4.00027	-24.2633
MMP9.2579.17.5	Thalamus	33	2.69523	9.24407	0.77062	0.997641	20.8136	-15.4231
MMRN2.11895.21.3	Thalamus	29	-12.0845	10.2502	0.238418	0.997641	8.00591	-32.1748
MMRN2.9723.105.3	Thalamus	23	-15.7485	11.6255	0.175529	0.997641	7.03749	-38.5345
MNX1.9576.58.3	Thalamus	17	10.7883	18.5476	0.560797	0.997641	47.1416	-25.5649
MOB1A.12426.19.3	Thalamus	18	-8.25614	16.6253	0.61947	0.997641	24.3294	-40.8417
MOCS3.14229.5.3	Thalamus	22	-17.2839	12.6249	0.170988	0.997641	7.46085	-42.0288
MPDZ.14036.116.3	Thalamus	16	20.8792	17.0325	0.220258	0.997641	54.2629	-12.5046
MPG.12438.127.3	Thalamus	30	-20.403	8.32056	0.0142017	0.717281	-4.09472	-36.7113
MPL.3473.78.2	Thalamus	17	-2.51525	13.816	0.85554	0.997641	24.564	-29.5945
MPO.2580.83.2	Thalamus	29	6.53904	9.2053	0.477484	0.997641	24.5814	-11.5034
MPP6.13490.1.3	Thalamus	23	-9.31353	10.2317	0.362682	0.997641	10.7405	-29.3676
MPP7.12732.13.3	Thalamus	20	-7.82143	12.7154	0.53848	0.997641	17.1008	-32.7437
MPST.12686.15.3	Thalamus	21	-22.998	12.3095	0.0617182	0.923274	1.1286	-47.1246
MPZ.10615.18.3	Thalamus	24	-3.67087	11.3344	0.746038	0.997641	18.5446	-25.8864
MRAP.7895.108.3	Thalamus	20	-12.0756	12.6633	0.340292	0.997641	12.7445	-36.8956
MRAP2.10889.2.3	Thalamus	20	-28.7456	14.7265	0.050943	0.923274	0.11841	-57.6095
MRC1.2637.77.2	Thalamus	21	15.8679	11.5943	0.171127	0.997641	38.5927	-6.85696
MRC2.3041.55.2	Thalamus	24	-12.2076	14.2538	0.391752	0.997641	15.7298	-40.145
MRE11A.11319.106.3	Thalamus	17	-11.9232	14.2272	0.401996	0.997641	15.962	-39.8085
MRPL14.8021.59.3	Thalamus	20	-16.5216	13.2616	0.212829	0.997641	9.47112	-42.5143
MRPL32.7982.10.3	Thalamus	17	-29.2741	18.3962	0.111539	0.997641	6.78247	-65.3307
MRPL33.13453.2.3	Thalamus	41	18.2058	5.61799	0.00119265	0.489432	29.2171	7.19458
MRPL34.6933.20.3	Thalamus	14	9.97391	16.9244	0.555645	0.997641	43.1457	-23.1979
MRPL52.7123.25.3	Thalamus	25	3.88526	10.7301	0.717284	0.997641	24.9162	-17.1457
MRRF.12355.223.3	Thalamus	17	12.2292	13.8255	0.376405	0.997641	39.3271	-14.8687
MRVI1.8255.34.3	Thalamus	24	-9.66468	11.326	0.393482	0.997641	12.5342	-31.8636
MSLN.3893.55.2	Thalamus	15	0.443494	17.9829	0.980325	0.998276	35.6899	-34.8029
MSLN.3893.64.1	Thalamus	29	3.04526	11.2181	0.786037	0.997641	25.0326	-18.9421
MSMB.10620.21.3	Thalamus	53	4.51036	5.5194	0.413824	0.997641	15.3284	-6.30766
MSMP.8080.24.3	Thalamus	21	-17.0007	11.7762	0.148837	0.997641	6.08065	-40.0821
MSR1.11207.3.3	Thalamus	18	-4.29141	15.8313	0.786336	0.997641	26.7378	-35.3207
MSR1.3684.78.3	Thalamus	19	6.67261	12.9762	0.607099	0.997641	32.1059	-18.7607
MSRA.7137.8.3	Thalamus	14	-9.44696	15.5216	0.542769	0.997641	20.9755	-39.8694
MSRB3.7824.88.3	Thalamus	14	-17.0484	15.9295	0.28451	0.997641	14.1734	-48.2703
MST1R.2640.3.2	Thalamus	20	-6.09703	12.4199	0.623492	0.997641	18.246	-30.4401
MSTN.12077.32.3	Thalamus	24	-8.69284	12.645	0.491798	0.997641	16.0914	-33.4771
MSTN.14583.49.3	Thalamus	14	41.1382	16.712	0.0138321	0.717281	73.8937	8.38265
MT1F.10416.79.3	Thalamus	38	-12.8287	8.17283	0.116492	0.997641	3.19009	-28.8474
MTAP.9910.9.3	Thalamus	18	-1.42385	14.8976	0.923857	0.997641	27.7754	-30.6231
MTCP1.12916.3.3	Thalamus	16	-13.273	13.9666	0.341942	0.997641	14.1016	-40.6476
MTFR1.9095.5.3	Thalamus	12	-9.10272	19.3434	0.637937	0.997641	28.8103	-47.0158
MTHFS.14107.1.3	Thalamus	30	-11.0728	8.42366	0.188684	0.997641	5.43762	-27.5831
MTMR1.11167.6.3	Thalamus	28	-0.850084	10.6268	0.936242	0.997641	19.9784	-21.6786
MTPAP.9028.5.3	Thalamus	24	-24.8758	12.0532	0.0390339	0.923274	-1.25147	-48.5001
MTRF1L.11134.30.3	Thalamus	15	17.2044	15.6776	0.272472	0.997641	47.9324	-13.5237
MUC1.11267.11.3	Thalamus	17	5.70433	13.4957	0.67253	0.997641	32.1558	-20.7472
MUC1.9176.3.3	Thalamus	46	-15.5078	7.06793	0.0282276	0.834167	-1.65466	-29.361
MUC4.10659.49.3	Thalamus	22	-1.24702	12.8904	0.922933	0.997641	24.0181	-26.5122
MUL1.11159.14.3	Thalamus	20	-16.144	12.7161	0.204236	0.997641	8.7795	-41.0675
MUL1.9315.16.3	Thalamus	27	-26.4643	9.1215	0.00371606	0.520129	-8.58616	-44.3424
MUSK.11547.84.3	Thalamus	21	3.73872	12.3376	0.761863	0.997641	27.9204	-20.4429
MUTYH.10030.8.3	Thalamus	25	-32.2619	11.6632	0.00567256	0.520129	-9.40205	-55.1217
MXI1.9035.2.3	Thalamus	16	4.79648	17.3807	0.782574	0.997641	38.8627	-29.2697
MXRA7.8005.1.3	Thalamus	22	-7.32326	11.7302	0.532424	0.997641	15.6679	-30.3144
MXRA8.10521.10.3	Thalamus	26	-2.49704	11.3016	0.825135	0.997641	19.6541	-24.6482
MXRA8.7002.1.3	Thalamus	26	11.0147	11.905	0.354856	0.997641	34.3486	-12.3192
MYBPC1.7648.9.3	Thalamus	21	1.2665	14.373	0.929784	0.997641	29.4377	-26.9047
MYC.10362.35.3	Thalamus	20	3.76904	16.9059	0.823581	0.997641	36.9046	-29.3665
MYCT1.13541.1.3	Thalamus	28	5.38462	8.46422	0.52467	0.997641	21.9745	-11.2052
MYO6.9894.13.3	Thalamus	23	13.8422	13.5167	0.305797	0.997641	40.3349	-12.6505
MYOM2.13534.20.3	Thalamus	17	6.88306	15.4449	0.655849	0.997641	37.1551	-23.389
MYRF.8843.34.3	Thalamus	27	13.4094	10.6441	0.207744	0.997641	34.2718	-7.45306
MYSM1.11536.9.3	Thalamus	22	4.22913	16.4639	0.797277	0.997641	36.4984	-28.0401
MYZAP.13924.13.3	Thalamus	17	21.5273	14.3697	0.134107	0.997641	49.692	-6.63735
MYZAP.9055.81.3	Thalamus	28	3.20428	10.8135	0.766985	0.997641	24.3988	-17.9902
MYZAP.9964.10.3	Thalamus	20	-9.05562	13.8408	0.512937	0.997641	18.0723	-36.1835
MZF1.14662.6.3	Thalamus	18	0.576424	14.3671	0.967996	0.997641	28.7359	-27.583
MZT1.8072.19.3	Thalamus	19	-3.45735	17.9128	0.846951	0.997641	31.6518	-38.5665
N6AMT1.11096.57.3	Thalamus	21	-7.59517	12.1573	0.53214	0.997641	16.2331	-31.4235
NAAA.3173.49.2	Thalamus	42	2.56838	6.51662	0.693487	0.997641	15.3409	-10.2042
NAALAD2.7986.98.3	Thalamus	36	-15.2697	9.94037	0.124507	0.997641	4.21344	-34.7528
NAB1.13933.276.3	Thalamus	22	18.2169	12.1151	0.13267	0.997641	41.9626	-5.52868
NAB2.13680.3.3	Thalamus	27	-22.4278	11.5353	0.0518632	0.923274	0.181484	-45.0371
NADK.13624.17.3	Thalamus	23	-2.87456	11.321	0.799563	0.997641	19.3147	-25.0638
NAGK.3894.15.2	Thalamus	27	26.1166	8.4199	0.00192369	0.520129	42.6196	9.61357
NAGPA.11208.15.3	Thalamus	18	-1.03808	13.4932	0.938676	0.997641	25.4085	-27.4847
NAGS.11247.20.3	Thalamus	18	18.3275	15.5645	0.238988	0.997641	48.834	-12.1789
NAMPT.5011.11.1	Thalamus	20	6.7649	11.0861	0.541719	0.997641	28.4936	-14.9638
NAP1L2.13529.39.3	Thalamus	21	-7.54159	11.0818	0.496162	0.997641	14.1787	-29.2618
NAPB.12655.30.3	Thalamus	19	-21.3137	11.7786	0.0703698	0.923274	1.77241	-44.3997
NAT1.12632.14.3	Thalamus	25	7.02334	9.99882	0.482419	0.997641	26.621	-12.5743
NAT14.11120.49.3	Thalamus	19	5.98103	11.6334	0.607164	0.997641	28.7825	-16.8204
NBL1.2944.66.2	Thalamus	23	-3.71693	13.5565	0.783946	0.997641	22.8539	-30.2877
NBR1.7696.104.3	Thalamus	11	14.6982	17.4826	0.400496	0.997641	48.9641	-19.5676
NBR1.7696.3.3	Thalamus	19	-22.2374	17.2209	0.196599	0.997641	11.5156	-55.9904
NCAM1.4498.62.2	Thalamus	21	0.0194771	11.5638	0.998656	0.99896	22.6844	-22.6455
NCAM1.7746.230.3	Thalamus	23	-10.9006	12.5966	0.386843	0.997641	13.7888	-35.5899
NCAM2.6507.16.3	Thalamus	40	-5.13409	7.7417	0.50722	0.997641	10.0396	-20.3078
NCF2.10047.12.3	Thalamus	33	5.24432	7.73149	0.497577	0.997641	20.398	-9.90939
NCL.13655.34.3	Thalamus	24	24.9539	11.2746	0.0268785	0.834167	47.0522	2.85562
NCMAP.14614.41.3	Thalamus	23	-12.8662	12.0636	0.286185	0.997641	10.7785	-36.5108
NCOA2.14045.12.3	Thalamus	23	-16.4951	11.6372	0.156352	0.997641	6.31378	-39.304
NCR1.5104.57.3	Thalamus	12	-17.0974	17.383	0.325327	0.997641	16.9733	-51.1681
NCR1.8360.169.3	Thalamus	17	21.3346	14.1826	0.13251	0.997641	49.1326	-6.46333
NCR2.2734.49.4	Thalamus	23	-4.82471	13.4735	0.720277	0.997641	21.5834	-31.2328
NCR3.3003.29.2	Thalamus	25	-1.6131	10.004	0.871899	0.997641	17.9946	-21.2209
NCR3LG1.7854.38.3	Thalamus	27	-11.9173	12.1651	0.327271	0.997641	11.9264	-35.7609
NDC80.12730.3.3	Thalamus	19	-6.58237	12.1835	0.589013	0.997641	17.2974	-30.4621
NDNF.6604.59.3	Thalamus	23	1.11121	11.4111	0.922425	0.997641	23.4769	-21.2545
NDRG4.7934.11.3	Thalamus	36	-6.36582	8.60955	0.45967	0.997641	10.5089	-23.2405
NDST1.6927.7.3	Thalamus	23	10.1403	13.0206	0.436101	0.997641	35.6606	-15.38
NDUFB11.7747.47.3	Thalamus	19	3.26116	19.7914	0.86912	0.997641	42.0523	-35.53
NDUFB4.10677.9.3	Thalamus	47	-12.4294	5.50762	0.0240231	0.834167	-1.63444	-23.2243
NDUFB8.9800.20.3	Thalamus	15	-7.14727	14.7698	0.62845	0.997641	21.8016	-36.0962
NDUFS4.10584.7.3	Thalamus	45	-2.63253	5.18118	0.611386	0.997641	7.52258	-12.7876
NDUFV2.7748.11.3	Thalamus	12	2.87797	16.3087	0.859926	0.997641	34.843	-29.087
NEFH.9900.36.3	Thalamus	22	-1.38419	14.6692	0.924823	0.997641	27.3675	-30.1359
NEGR1.13109.82.3	Thalamus	17	1.74522	13.8206	0.899513	0.997641	28.8337	-25.3432
NEGR1.7050.5.3	Thalamus	22	3.73782	12.1109	0.757602	0.997641	27.4753	-19.9996
NELL1.6544.33.3	Thalamus	27	5.38871	7.88749	0.494482	0.997641	20.8482	-10.0708
NELL2.6022.57.3	Thalamus	14	12.8594	20.3643	0.527735	0.997641	52.7734	-27.0546
NENF.9219.70.3	Thalamus	19	3.7631	13.3796	0.778514	0.997641	29.9871	-22.4609
NEO1.8900.28.3	Thalamus	23	-2.65184	10.823	0.806442	0.997641	18.5612	-23.8649
NET1.14260.112.3	Thalamus	20	-9.6147	13.0989	0.462945	0.997641	16.0592	-35.2886
NETO1.5639.49.3	Thalamus	21	-0.119993	12.7805	0.992509	0.998276	24.9298	-25.1697
NETO2.10562.42.3	Thalamus	24	-6.7113	11.914	0.573222	0.997641	16.6402	-30.0628
NEURL1.13604.27.3	Thalamus	24	2.3563	11.645	0.839648	0.997641	25.1806	-20.468
NEURL4.13468.5.3	Thalamus	26	17.5095	13.288	0.187607	0.997641	43.554	-8.53502
NFASC.7179.69.3	Thalamus	40	-5.14684	6.93971	0.458299	0.997641	8.45499	-18.7487
NFE2L1.11154.3.3	Thalamus	19	7.32109	13.5404	0.588724	0.997641	33.8602	-19.218
NFU1.7770.25.3	Thalamus	21	11.5753	14.7623	0.432976	0.997641	40.5094	-17.3589
NGF.5801.72.3	Thalamus	12	14.959	15.472	0.333621	0.997641	45.284	-15.366
NGFR.8374.5.3	Thalamus	21	15.8394	10.6389	0.136535	0.997641	36.6916	-5.01285
NGFR.8949.3.3	Thalamus	17	7.8754	11.5124	0.493925	0.997641	30.4397	-14.6889
NGRN.7153.66.3	Thalamus	23	-9.65523	12.5051	0.440053	0.997641	14.8547	-34.1652
NHEJ1.11351.233.3	Thalamus	18	-12.423	16.091	0.440087	0.997641	19.1154	-43.9615
NHLRC3.9087.8.3	Thalamus	30	2.61659	8.81326	0.766549	0.997641	19.8906	-14.6574
NHP2L1.13602.6.3	Thalamus	24	0.131641	11.5125	0.990877	0.998276	22.6962	-22.4329
NID1.3213.65.2	Thalamus	15	-5.71011	14.4322	0.692362	0.997641	22.5769	-33.9971
NID2.3633.70.5	Thalamus	28	4.01118	8.00771	0.616431	0.997641	19.7063	-11.6839
NIPAL4.12864.9.3	Thalamus	18	-18.3992	14.7927	0.213574	0.997641	10.5946	-47.3929
NISCH.12738.43.3	Thalamus	17	9.45122	12.4489	0.447732	0.997641	33.851	-14.9486
NLGN1.8052.115.3	Thalamus	13	-13.5941	16.0363	0.396602	0.997641	17.8371	-45.0253
NLGN4X.5357.60.3	Thalamus	17	-8.60087	13.9426	0.537317	0.997641	18.7267	-35.9284
NLRP1.11661.11.3	Thalamus	17	-8.56267	24.1992	0.723458	0.997641	38.8678	-55.9932
NLRP10.12821.6.3	Thalamus	24	2.35448	11.7643	0.841373	0.997641	25.4125	-20.7035
NLRP4.12794.6.3	Thalamus	21	-1.59727	12.7755	0.900503	0.997641	23.4427	-26.6373
NMB.9321.400.3	Thalamus	21	0.706407	15.6512	0.964	0.997641	31.3828	-29.97
NME1.5909.51.3	Thalamus	18	28.496	12.7589	0.0255207	0.834167	53.5034	3.48864
NME2.4249.64.2	Thalamus	21	-0.56961	15.2505	0.970206	0.997641	29.3214	-30.4606
NMES1.6406.3.3	Thalamus	24	-13.8662	9.85849	0.15957	0.997641	5.45649	-33.1888
NMRAL1.13988.67.3	Thalamus	23	-2.39939	12.8281	0.851628	0.997641	22.7437	-27.5425
NMT1.5196.7.3	Thalamus	20	8.86141	12.9314	0.493177	0.997641	34.2069	-16.4841
NOG.5846.24.3	Thalamus	23	-4.34223	11.5063	0.705892	0.997641	18.21	-26.8945
NoneX.13230.174.3	Thalamus	23	-15.7403	13.8963	0.25734	0.997641	11.4964	-42.9771
NoneX.13231.90.3	Thalamus	18	-26.4263	13.4676	0.0497378	0.923274	-0.0297958	-52.8227
NOTCH1.5107.7.2	Thalamus	23	-12.2215	11.4582	0.286143	0.997641	10.2365	-34.6795
NOTUM.8252.2.3	Thalamus	26	4.60805	14.1157	0.744086	0.997641	32.2749	-23.0588
NOV.2737.22.2	Thalamus	30	10.8923	6.45718	0.0916307	0.986307	23.5484	-1.76373
NOVA1.12557.18.3	Thalamus	16	-25.3035	14.4942	0.0808517	0.961765	3.10516	-53.7122
NPC2.6259.60.3	Thalamus	41	-18.8627	6.84592	0.00586353	0.520129	-5.44468	-32.2807
NPDC1.10424.31.3	Thalamus	31	-16.3995	9.02322	0.0691441	0.923274	1.28602	-34.085
NPFF.5617.41.3	Thalamus	26	10.5502	12.2994	0.391014	0.997641	34.6571	-13.5567
NPIPB3.9954.2.3	Thalamus	23	-12.369	15.507	0.42508	0.997641	18.0247	-42.7626
NPLOC4.12993.21.3	Thalamus	21	18.1611	12.7426	0.154094	0.997641	43.1366	-6.8145
NPPA.5443.62.2	Thalamus	16	13.5144	13.099	0.302207	0.997641	39.1885	-12.1597
NPPB.3723.1.2	Thalamus	15	-2.54944	14.4181	0.859648	0.997641	25.71	-30.8089
NPPB.7655.11.3	Thalamus	23	3.55847	13.215	0.787718	0.997641	29.4599	-22.3429
NPS.6390.18.3	Thalamus	23	1.54614	11.5462	0.893474	0.997641	24.1766	-21.0843
NPTX1.9256.78.3	Thalamus	29	9.89397	11.3201	0.382109	0.997641	32.0814	-12.2935
NPTX2.6521.35.3	Thalamus	25	1.70033	6.66524	0.798643	0.997641	14.7642	-11.3635
NPW.9986.14.3	Thalamus	25	-2.61282	8.59057	0.761014	0.997641	14.2247	-19.4503
NQO1.9837.60.3	Thalamus	22	-8.31741	12.7998	0.515817	0.997641	16.7702	-33.405
NQO2.9754.33.3	Thalamus	21	1.59517	13.7446	0.907606	0.997641	28.5345	-25.3442
NR1D1.5236.2.3	Thalamus	41	-11.4725	8.67978	0.186252	0.997641	5.53989	-28.4849
NR1D2.12885.42.3	Thalamus	21	9.6958	14.2174	0.49526	0.997641	37.5619	-18.1703
NR1H2.9016.12.3	Thalamus	24	16.8868	10.9644	0.123523	0.997641	38.377	-4.60337
NR3C1.2857.70.2	Thalamus	22	26.0372	12.024	0.0303549	0.859095	49.6042	2.47008
NR3C2.12931.16.3	Thalamus	16	7.97611	14.0185	0.569376	0.997641	35.4523	-19.5001
NR4A1.8089.173.3	Thalamus	25	9.11955	11.409	0.4241	0.997641	31.4813	-13.2421
NR5A2.12444.39.3	Thalamus	22	-21.6317	13.0454	0.0972792	0.997641	3.93723	-47.2006
NRAC.13464.8.3	Thalamus	19	5.03175	12.9855	0.698393	0.997641	30.4832	-20.4197
NRBP1.12616.45.3	Thalamus	23	-8.96454	12.7815	0.483074	0.997641	16.0872	-34.0163
NRCAM.5109.24.3	Thalamus	26	-9.06359	12.6307	0.473016	0.997641	15.6927	-33.8198
NRG1.9178.30.3	Thalamus	28	10.2567	10.8648	0.345154	0.997641	31.5516	-11.0383
NRG2.8060.7.3	Thalamus	18	-13.2009	13.9801	0.345035	0.997641	14.2001	-40.6018
NRG4.14139.16.3	Thalamus	28	-2.7718	9.606	0.772927	0.997641	16.056	-21.5996
NRN1.8806.18.3	Thalamus	22	0.616364	10.9998	0.955315	0.997641	22.1759	-20.9432
NRP1.3214.3.2	Thalamus	20	2.1051	12.1866	0.862857	0.997641	25.9909	-21.7807
NRP2.6590.54.3	Thalamus	20	-12.832	12.9398	0.321361	0.997641	12.5301	-38.1941
NRSN1.11654.77.3	Thalamus	24	-0.695183	10.1018	0.945135	0.997641	19.1043	-20.4947
NRXN1.5110.84.3	Thalamus	21	9.78897	15.2394	0.520648	0.997641	39.6582	-20.0802
NRXN1.8971.9.3	Thalamus	25	-0.469925	13.4303	0.972088	0.998048	25.8535	-26.7933
NRXN2.8876.51.3	Thalamus	21	-11.5864	12.5941	0.357578	0.997641	13.098	-36.2708
NRXN3.5111.15.3	Thalamus	16	-3.12847	14.4427	0.82851	0.997641	25.1792	-31.4362
NRXN3.7093.20.3	Thalamus	27	-24.6663	10.0034	0.0136707	0.717281	-5.05973	-44.273
NRXN3.9799.3.3	Thalamus	22	1.2094	13.4147	0.928164	0.997641	27.5021	-25.0833
NSDHL.8038.41.3	Thalamus	22	-17.8548	12.6525	0.158194	0.997641	6.94406	-42.6537
NSF.13992.12.3	Thalamus	21	-19.1946	12.8625	0.135623	0.997641	6.01593	-44.4051
NSG1.7802.53.3	Thalamus	19	-2.34493	13.0164	0.857034	0.997641	23.1673	-27.8571
NSG2.13409.9.3	Thalamus	16	-23.2259	14.9792	0.121012	0.997641	6.13339	-52.5852
NT5C.12560.9.3	Thalamus	17	7.28548	14.1863	0.607561	0.997641	35.0906	-20.5196
NT5E.6993.8.3	Thalamus	16	-18.943	15.2065	0.212868	0.997641	10.8617	-48.7477
NTF3.4145.58.2	Thalamus	24	9.37517	9.95134	0.346141	0.997641	28.8798	-10.1295
NTF4.4146.58.2	Thalamus	22	-13.8798	14.7356	0.346234	0.997641	15.0021	-42.7616
NTMT1.12454.105.3	Thalamus	27	-9.97867	9.78624	0.307888	0.997641	9.20236	-29.1597
NTN1.6634.4.3	Thalamus	24	2.59932	15.6181	0.867819	0.997641	33.2109	-28.0122
NTN1.6649.51.3	Thalamus	24	2.25509	10.0916	0.823176	0.997641	22.0347	-17.5245
NTN4.3327.27.1	Thalamus	11	1.53878	18.4273	0.93345	0.997641	37.6562	-34.5787
NTNG1.5637.81.3	Thalamus	13	4.86862	8.19922	0.552652	0.997641	20.9391	-11.2019
NTRK1.3477.63.2	Thalamus	15	26.2001	15.2898	0.0866094	0.986307	56.1681	-3.76801
NTRK2.4866.59.2	Thalamus	22	2.92721	12.5324	0.815318	0.997641	27.4908	-21.6363
NTRK3.2658.27.1	Thalamus	20	-20.2785	11.2535	0.0715482	0.924209	1.77825	-42.3353
NTS.7857.22.3	Thalamus	29	-8.78001	10.165	0.387727	0.997641	11.1434	-28.7035
NUDC.8887.21.3	Thalamus	37	-13.2875	8.75039	0.128888	0.997641	3.86327	-30.4383
NUDT12.13947.371.3	Thalamus	20	-8.59455	12.7017	0.498631	0.997641	16.3008	-33.4899
NUDT16L1.12497.29.3	Thalamus	28	15.3067	9.19149	0.0958496	0.994442	33.3221	-2.70858
NUDT8.7872.5.3	Thalamus	16	8.80188	15.5739	0.57196	0.997641	39.3268	-21.723
NUDT9.9482.110.3	Thalamus	25	12.2766	9.2588	0.184862	0.997641	30.4238	-5.87069
NUP210L.9606.4.3	Thalamus	34	7.48717	6.96625	0.282474	0.997641	21.141	-6.16668
NXF1.12453.161.3	Thalamus	22	5.8479	14.1171	0.678697	0.997641	33.5175	-21.8217
NXPH1.4562.1.2	Thalamus	26	9.48827	10.6997	0.375199	0.997641	30.4597	-11.4832
NXPH3.6054.6.3	Thalamus	21	-9.91322	12.0446	0.410485	0.997641	13.6943	-33.5207
NXT1.9942.2.3	Thalamus	18	21.7344	13.7388	0.113656	0.997641	48.6624	-5.19362
OAF.6414.8.3	Thalamus	32	3.56399	10.8626	0.742838	0.997641	24.8547	-17.7267
OAS1.10361.25.3	Thalamus	28	-0.54866	10.1164	0.956748	0.997641	19.2795	-20.3768
OAZ1.9893.27.3	Thalamus	36	5.7592	9.78531	0.55616	0.997641	24.9384	-13.42
OBP2A.6526.77.3	Thalamus	19	3.99697	14.8339	0.787585	0.997641	33.0714	-25.0775
OBP2B.5680.54.3	Thalamus	36	-10.0339	6.38574	0.116115	0.997641	2.48218	-22.5499
OCIAD1.3635.76.4	Thalamus	16	-7.6068	13.6025	0.576012	0.997641	19.0542	-34.2678
OCRL.10011.65.3	Thalamus	29	0.679596	9.02358	0.939965	0.997641	18.3658	-17.0066
ODC1.13689.2.3	Thalamus	19	-24.2452	15.9851	0.129334	0.997641	7.08564	-55.576
OLA1.12659.13.3	Thalamus	23	3.71492	13.6713	0.785828	0.997641	30.5106	-23.0807
OLFML3.8660.33.3	Thalamus	19	-6.6651	18.4313	0.717638	0.997641	29.4603	-42.7905
OLFML3.8660.5.3	Thalamus	23	4.31084	11.5671	0.709386	0.997641	26.9824	-18.3607
OLR1.3636.37.4	Thalamus	23	12.1959	12.2007	0.317502	0.997641	36.1093	-11.7175
OMD.5358.3.3	Thalamus	19	-4.16109	13.9755	0.765901	0.997641	23.2309	-31.5531
OPALIN.7736.28.3	Thalamus	22	13.7986	11.7506	0.240278	0.997641	36.8297	-9.23251
OPCML.3634.5.4	Thalamus	16	0.830693	13.9242	0.952428	0.997641	28.1221	-26.4607
OPHN1.12591.27.3	Thalamus	21	11.7666	13.1198	0.369793	0.997641	37.4813	-13.9481
ORC6L.12389.4.3	Thalamus	23	-2.83359	11.881	0.811495	0.997641	20.4532	-26.1204
OSBPL11.12878.60.3	Thalamus	25	-8.21549	11.6486	0.48064	0.997641	14.6159	-31.0468
OSCAR.7116.31.3	Thalamus	20	23.9079	12.6936	0.0596373	0.923274	48.7873	-0.971498
OSM.14063.17.3	Thalamus	19	-3.36157	16.5509	0.839053	0.997641	29.0783	-35.8014
OSM.2693.20.3	Thalamus	25	-2.73714	11.2135	0.807158	0.997641	19.2413	-24.7156
OSMR.10892.8.3	Thalamus	24	1.40033	13.7469	0.918864	0.997641	28.3442	-25.5435
OSTN.7265.32.3	Thalamus	17	6.74022	17.6378	0.702353	0.997641	41.3103	-27.8299
OTUB2.12493.42.3	Thalamus	20	25.5527	12.6493	0.0433737	0.923274	50.3453	0.76014
OXT.8257.71.3	Thalamus	32	3.02308	12.9834	0.815885	0.997641	28.4706	-22.4244
P2RX6.7233.73.3	Thalamus	23	-14.6241	12.0158	0.223579	0.997641	8.92696	-38.1751
P4HA1.11645.9.3	Thalamus	19	-11.747	12.884	0.361898	0.997641	13.5056	-36.9996
P4HA2.11348.132.3	Thalamus	14	3.57916	18.4661	0.846314	0.997641	39.7728	-32.6145
PABPC3.10447.18.3	Thalamus	13	-24.9685	15.2285	0.10109	0.997641	4.87931	-54.8162
PABPC4.12603.87.3	Thalamus	22	4.95347	11.6943	0.671873	0.997641	27.8743	-17.9674
PACAP.7780.34.3	Thalamus	15	6.11379	17.8751	0.732329	0.997641	41.1489	-28.9214
PAFAH1B2.2642.4.1	Thalamus	11	1.34819	16.8513	0.936233	0.997641	34.3768	-31.6804
PAICS.9841.197.3	Thalamus	17	-6.38075	13.9857	0.648221	0.997641	21.0311	-33.7926
PAIP1.12430.78.3	Thalamus	20	22.9544	13.6019	0.0914902	0.986307	49.6142	-3.70531
PAK3.3387.1.2	Thalamus	17	1.55613	13.8033	0.91024	0.997641	28.6107	-25.4984
PAK4.13719.19.3	Thalamus	16	-10.4602	14.7158	0.477201	0.997641	18.3828	-39.3031
PAK7.3388.58.2	Thalamus	28	-13.9661	11.2861	0.215917	0.997641	8.15469	-36.0868
PAM.5620.13.3	Thalamus	35	8.75855	5.61783	0.118982	0.997641	19.7695	-2.2524
PANK3.12658.72.3	Thalamus	22	0.664132	12.5619	0.957837	0.997641	25.2855	-23.9572
PAPLN.11254.13.3	Thalamus	21	1.629	13.3605	0.902957	0.997641	27.8155	-24.5575
PAPOLG.8343.224.3	Thalamus	15	16.4067	14.9666	0.272982	0.997641	45.7413	-12.9279
PAPPA.4148.49.2	Thalamus	23	11.1948	11.3867	0.325538	0.997641	33.5128	-11.1232
PAPPA2.5756.66.3	Thalamus	16	6.04011	16.7462	0.718334	0.997641	38.8626	-26.7824
PAPSS1.14007.22.3	Thalamus	18	-2.87112	13.4267	0.830674	0.997641	23.4452	-29.1874
PARK2.13013.41.3	Thalamus	22	-5.32987	12.5594	0.671293	0.997641	19.2865	-29.9463
PARK7.5016.61.2	Thalamus	15	7.31202	12.1561	0.547501	0.997641	31.138	-16.514
PARK7.9845.33.3	Thalamus	23	11.1143	15.0218	0.459373	0.997641	40.557	-18.3284
PARP1.10534.40.3	Thalamus	22	11.0135	12.1606	0.365109	0.997641	34.8483	-12.8213
PARP11.12882.7.3	Thalamus	31	7.79461	12.7092	0.539676	0.997641	32.7047	-17.1155
PARP16.7881.244.3	Thalamus	25	14.8421	6.65695	0.0257763	0.834167	27.8897	1.79449
PARVA.13434.172.3	Thalamus	25	-20.8872	12.234	0.0877639	0.986307	3.09136	-44.8658
PATE1.8386.11.3	Thalamus	19	1.92562	13.1999	0.884015	0.997641	27.7974	-23.9461
PATE4.8065.245.3	Thalamus	37	2.61868	7.52445	0.727823	0.997641	17.3666	-12.1292
PAX4.12398.15.3	Thalamus	15	13.0727	16.6753	0.433068	0.997641	45.7563	-19.611
PAXIP1.12894.3.3	Thalamus	32	-8.55285	12.4285	0.49135	0.997641	15.807	-32.9127
PC.13990.1.3	Thalamus	17	6.87653	15.9648	0.666663	0.997641	38.1674	-24.4144
PCBD1.11313.100.3	Thalamus	16	8.11939	13.7018	0.553462	0.997641	34.9748	-18.7361
PCBD2.6899.37.3	Thalamus	26	-1.80922	11.2557	0.872299	0.997641	20.2519	-23.8704
PCBP1.11458.30.3	Thalamus	20	1.16042	10.4639	0.911698	0.997641	21.6697	-19.3489
PCDH10.8780.2.3	Thalamus	30	-3.94992	4.77129	0.407754	0.997641	5.4018	-13.3017
PCDH10.9018.38.3	Thalamus	20	5.92891	12.3886	0.632237	0.997641	30.2105	-18.3527
PCDH15.14228.1.3	Thalamus	22	-33.2415	14.051	0.0179926	0.777232	-5.70149	-60.7814
PCDH9.10558.26.3	Thalamus	17	-11.3435	14.1574	0.422994	0.997641	16.4051	-39.0921
PCDHA4.10533.1.3	Thalamus	19	7.06528	13.0785	0.589045	0.997641	32.6991	-18.5686
PCDHA4.7157.22.3	Thalamus	16	2.51439	15.1024	0.867772	0.997641	32.1151	-27.0863
PCDHA7.8758.2.3	Thalamus	26	0.380819	9.02603	0.966346	0.997641	18.0718	-17.3102
PCDHAC2.9361.7.3	Thalamus	20	7.61528	12.2753	0.535012	0.997641	31.6749	-16.4443
PCDHB1.9941.70.3	Thalamus	17	23.9411	14.8993	0.108084	0.997641	53.1437	-5.26147
PCDHB10.9963.19.3	Thalamus	27	-3.81784	10.9386	0.727071	0.997641	17.6218	-25.2575
PCDHB2.10748.216.3	Thalamus	13	18.1674	15.3168	0.235579	0.997641	48.1883	-11.8535
PCDHB4.10522.167.3	Thalamus	25	-6.44568	9.40265	0.493017	0.997641	11.9835	-24.8749
PCDHGA8.11259.71.3	Thalamus	14	2.19448	14.9859	0.883577	0.997641	31.5669	-27.1779
PCDHGC5.7983.1.3	Thalamus	25	0.643035	11.6331	0.955919	0.997641	23.444	-22.1579
PCNA.2915.6.2	Thalamus	19	-1.01654	13.4045	0.93955	0.997641	25.2563	-27.2893
PCOLCE.11237.49.3	Thalamus	23	-1.02913	12.5198	0.934488	0.997641	23.5096	-25.5679
PCOLCE2.6081.52.3	Thalamus	26	6.53477	9.28573	0.481593	0.997641	24.7348	-11.6653
PCSK1.13388.57.3	Thalamus	45	-2.68961	4.69147	0.566444	0.997641	6.50568	-11.8849
PCSK7.4459.68.2	Thalamus	22	2.07091	12.5315	0.868743	0.997641	26.6327	-22.4909
PCYOX1L.5599.88.3	Thalamus	23	-18.2112	10.886	0.0943474	0.993082	3.1254	-39.5478
PDCD1.9227.15.3	Thalamus	21	8.6572	11.4311	0.448846	0.997641	31.0621	-13.7477
PDCD1LG2.3004.67.2	Thalamus	33	1.65866	8.31785	0.841942	0.997641	17.9617	-14.6443
PDCD5.12517.52.3	Thalamus	40	4.35069	7.15375	0.543075	0.997641	18.372	-9.67066
PDCL2.14192.31.3	Thalamus	22	14.5898	11.7915	0.215969	0.997641	37.7011	-8.5215
PDE1A.5253.1.1	Thalamus	14	12.425	14.5315	0.39253	0.997641	40.9067	-16.0568
PDE2A.5246.64.3	Thalamus	21	-15.8191	12.6804	0.212205	0.997641	9.03444	-40.6726
PDE3A.5254.69.3	Thalamus	25	21.7373	10.9019	0.0461644	0.923274	43.1051	0.36944
PDE4D.5255.22.3	Thalamus	37	-0.272216	8.56349	0.974641	0.998048	16.5122	-17.0566
PDE6D.13491.40.3	Thalamus	16	-24.1202	13.006	0.06366	0.923274	1.37143	-49.6119
PDE7A.5178.5.3	Thalamus	29	-2.34778	11.0082	0.831112	0.997641	19.2283	-23.9239
PDE9A.5201.50.4	Thalamus	25	4.23656	12.1978	0.72835	0.997641	28.1442	-19.6711
PDGFA.4499.21.1	Thalamus	20	-5.97001	13.3844	0.655567	0.997641	20.2635	-32.2035
PDGFB.4149.8.2	Thalamus	25	-6.53132	13.4737	0.627856	0.997641	19.8771	-32.9397
PDGFC.3828.54.2	Thalamus	16	17.7949	14.3304	0.214325	0.997641	45.8825	-10.2927
PDGFD.9341.1.3	Thalamus	25	-12.3496	9.63728	0.200039	0.997641	6.53947	-31.2387
PDGFRA.10366.11.3	Thalamus	25	-3.6565	8.94648	0.682754	0.997641	13.8786	-21.1916
PDGFRB.3459.49.2	Thalamus	43	4.13433	4.65285	0.37424	0.997641	13.2539	-4.98526
PDGFRL.9713.67.3	Thalamus	59	-4.22288	4.07083	0.299571	0.997641	3.75593	-12.2017
PDIA3.7832.181.3	Thalamus	29	5.23012	10.9581	0.63316	0.997641	26.708	-16.2478
PDIA5.5593.11.3	Thalamus	33	-8.74131	8.02892	0.276274	0.997641	6.99538	-24.478
PDILT.7092.7.3	Thalamus	21	-0.901414	12.0207	0.940224	0.997641	22.6592	-24.462
PDK1.5227.60.3	Thalamus	26	-15.6266	8.01607	0.0512467	0.923274	0.0849074	-31.3381
PDK2.12651.21.3	Thalamus	12	12.6377	19.1176	0.50858	0.997641	50.1082	-24.8328
PDLIM4.12387.7.3	Thalamus	11	5.45694	17.7036	0.757901	0.997641	40.156	-29.2422
PDRG1.12593.33.3	Thalamus	15	10.2906	14.3319	0.472745	0.997641	38.3811	-17.7999
PDXK.11098.1.3	Thalamus	26	8.99297	9.82765	0.360156	0.997641	28.2552	-10.2692
PDXP.3897.61.1	Thalamus	19	14.2512	14.3383	0.320261	0.997641	42.3543	-13.852
PDZD11.6219.14.3	Thalamus	15	12.9478	14.6074	0.375406	0.997641	41.5783	-15.6826
PDZK1IP1.8260.13.3	Thalamus	29	-20.2173	12.57	0.107752	0.997641	4.41986	-44.8544
PEAR1.8275.31.3	Thalamus	32	-2.69748	12.3056	0.826488	0.997641	21.4215	-26.8165
PEAR1.8892.14.3	Thalamus	20	-22.5665	14.4893	0.119363	0.997641	5.83261	-50.9655
PECAM1.2695.25.1	Thalamus	17	-6.30033	12.8687	0.624428	0.997641	18.9223	-31.523
PELI2.12702.13.3	Thalamus	21	-0.996707	12.5039	0.936467	0.997641	23.511	-25.5044
PENK.9076.25.3	Thalamus	34	4.30857	6.81923	0.527501	0.997641	17.6743	-9.05713
PES1.4267.81.3	Thalamus	15	4.62377	15.0738	0.75904	0.997641	34.1684	-24.9209
PEX14.8300.82.3	Thalamus	21	0.173419	13.6549	0.989867	0.998276	26.937	-26.5902
PEX5.5915.58.3	Thalamus	24	-5.60233	12.1025	0.643431	0.997641	18.1186	-29.3232
PF4V1.5663.18.3	Thalamus	27	-21.1227	9.36038	0.0240327	0.834167	-2.77635	-39.4691
PFDN5.4271.75.2	Thalamus	22	16.2	12.355	0.189789	0.997641	40.4158	-8.01589
PFN2.13054.87.3	Thalamus	27	19.691	11.8344	0.0961362	0.994442	42.8863	-3.50438
PGF.3078.1.2	Thalamus	24	-3.51236	11.9944	0.76965	0.997641	19.9967	-27.0214
PGK1.5020.50.1	Thalamus	21	16.8144	11.9666	0.159989	0.997641	40.269	-6.64019
PGK2.13936.24.3	Thalamus	22	-15.0372	14.2228	0.290393	0.997641	12.8395	-42.914
PGLYRP1.3329.14.2	Thalamus	30	-4.59977	10.1077	0.649056	0.997641	15.2114	-24.4109
PGM1.9173.21.3	Thalamus	22	-0.810192	10.8335	0.940385	0.997641	20.4234	-22.0438
PGRMC1.7863.50.3	Thalamus	16	12.7466	14.0489	0.364248	0.997641	40.2825	-14.7893
PGRMC2.10506.53.3	Thalamus	19	10.5038	12.9079	0.415786	0.997641	35.8033	-14.7956
PGRMC2.10631.9.3	Thalamus	29	1.50774	10.3196	0.883838	0.997641	21.7341	-18.7186
PGRMC2.8681.93.3	Thalamus	19	-9.09424	12.8723	0.479879	0.997641	16.1354	-34.3239
PHF3.11544.39.3	Thalamus	19	0.756871	16.0918	0.962486	0.997641	32.2969	-30.7831
PI15.5745.64.3	Thalamus	17	11.5757	12.0998	0.338724	0.997641	35.2913	-12.1398
PI3.4982.54.1	Thalamus	25	2.60329	10.0871	0.796345	0.997641	22.374	-17.1674
PIANP.14114.18.3	Thalamus	16	-4.64353	16.6374	0.780167	0.997641	27.9658	-37.2529
PIANP.9599.6.3	Thalamus	20	-2.2768	13.3433	0.864513	0.997641	23.8761	-28.4297
PIGR.3216.2.2	Thalamus	20	11.3524	13.6873	0.406871	0.997641	38.1796	-15.4747
PIK3C2A.14028.22.3	Thalamus	21	0.895705	11.2038	0.93628	0.997641	22.8551	-21.0637
PIK3CA.PIK3R1.3390.72.2	Thalamus	19	-0.692151	13.1259	0.957946	0.997641	25.0346	-26.4189
PIK3CG.3391.10.2	Thalamus	21	2.9106	12.7464	0.819377	0.997641	27.8936	-22.0724
PILRA.8683.119.3	Thalamus	22	-15.6376	12.2017	0.199985	0.997641	8.27769	-39.5528
PILRA.8825.4.3	Thalamus	20	11.8004	12.8643	0.358986	0.997641	37.0144	-13.4136
PIM1.5359.65.3	Thalamus	17	25.306	12.4156	0.0415256	0.923274	49.6406	0.971438
PIN4.12718.43.3	Thalamus	23	-4.59075	8.87809	0.605095	0.997641	12.8103	-21.9918
PIP4K2A.12697.30.3	Thalamus	11	4.30907	17.7265	0.807938	0.997641	39.053	-30.4348
PIR.13634.209.3	Thalamus	24	-4.80135	6.86556	0.48434	0.997641	8.65514	-18.2578
PITPNA.9934.29.3	Thalamus	24	10.0258	11.7337	0.392858	0.997641	33.0238	-12.9722
PITPNB.12484.67.3	Thalamus	16	-2.18203	14.0742	0.876791	0.997641	25.4033	-29.7674
PIWIL1.12793.4.3	Thalamus	16	10.1699	14.0147	0.468048	0.997641	37.6387	-17.2989
PKD2.13745.10.3	Thalamus	20	-5.59292	13.2647	0.673288	0.997641	20.4059	-31.5918
PKLR.11203.97.3	Thalamus	22	-15.557	14.8483	0.294763	0.997641	13.5456	-44.6595
PLA2G10.2949.6.2	Thalamus	25	-10.5069	14.8583	0.47948	0.997641	18.6153	-39.6291
PLA2G12B.9380.2.3	Thalamus	31	5.1536	8.83821	0.559823	0.997641	22.4765	-12.1693
PLA2G16.7865.126.3	Thalamus	19	4.67024	15.1983	0.758625	0.997641	34.4589	-25.1185
PLA2G2A.2692.74.2	Thalamus	38	-13.682	4.81733	0.004509	0.520129	-4.24005	-23.124
PLA2G2C.8850.5.3	Thalamus	20	3.43953	12.5943	0.784775	0.997641	28.1244	-21.2453
PLA2G2E.13670.81.3	Thalamus	18	-2.70384	14.0633	0.847537	0.997641	24.8602	-30.2679
PLA2G2E.2447.7.4	Thalamus	18	-0.00480493	16.6018	0.999769	0.999769	32.5347	-32.5443
PLA2G5.2449.1.4	Thalamus	30	-5.52532	11.2729	0.624035	0.997641	16.5696	-27.6203
PLA2R1.10916.44.3	Thalamus	68	-11.5218	4.59279	0.0121185	0.710376	-2.51996	-20.5237
PLAU.4158.54.2	Thalamus	24	-11.5592	10.7118	0.280542	0.997641	9.43604	-32.5544
PLAUR.2652.15.1	Thalamus	13	-13.2931	20.1347	0.509121	0.997641	26.171	-52.7571
PLBD1.6315.58.3	Thalamus	14	-19.7846	14.9619	0.186057	0.997641	9.54071	-49.1099
PLBD2.6536.54.3	Thalamus	20	23.4845	14.1818	0.0977296	0.997641	51.2809	-4.31182
PLCG1.4563.61.2	Thalamus	17	-15.008	13.3201	0.259862	0.997641	11.0994	-41.1155
PLD3.10948.14.3	Thalamus	16	-18.1034	14.5074	0.212078	0.997641	10.3311	-46.5379
PLD5.8081.55.3	Thalamus	13	-18.6588	16.1087	0.246739	0.997641	12.9143	-50.2318
PLEKHA1.12459.13.3	Thalamus	20	-21.8254	13.1246	0.0963243	0.994442	3.89877	-47.5495
PLEKHA7.12731.12.3	Thalamus	21	-14.4378	12.0171	0.229581	0.997641	9.11568	-37.9912
PLG.3710.49.2	Thalamus	41	1.14696	8.70452	0.895169	0.997641	18.2078	-15.9139
PLG.4150.75.2	Thalamus	24	0.438646	13.0958	0.97328	0.998048	26.1064	-25.2291
PLK1.3394.81.2	Thalamus	24	-17.1562	14.4551	0.235283	0.997641	11.1758	-45.4883
PLOD2.6923.1.3	Thalamus	17	0.67979	13.7131	0.960463	0.997641	27.5575	-26.1979
PLOD3.10612.18.3	Thalamus	20	-10.8456	12.6281	0.390426	0.997641	13.9055	-35.5966
PLS1.12737.12.3	Thalamus	18	1.27812	15.6054	0.934724	0.997641	31.8646	-29.3084
PLXNA1.9005.16.3	Thalamus	18	-12.7633	16.2019	0.430833	0.997641	18.9924	-44.519
PLXNB2.9216.100.3	Thalamus	36	0.827548	8.78651	0.924963	0.997641	18.0491	-16.394
PLXNC1.4564.2.2	Thalamus	36	0.357801	7.37291	0.961295	0.997641	14.8087	-14.0931
PMEL.6472.40.3	Thalamus	22	3.31484	11.9511	0.781498	0.997641	26.739	-20.1093
PMEPA1.6936.7.3	Thalamus	37	-9.43735	9.19158	0.304544	0.997641	8.57815	-27.4528
PMS2.11312.40.3	Thalamus	15	2.74833	14.986	0.85449	0.997641	32.1209	-26.6242
PMVK.12450.42.3	Thalamus	33	3.81949	10.1964	0.707964	0.997641	23.8044	-16.1654
PNKP.13657.2.3	Thalamus	12	27.5978	15.5306	0.0755687	0.934501	58.0378	-2.84215
PNLIPRP1.6627.25.3	Thalamus	27	3.91266	13.2601	0.767941	0.997641	29.9025	-22.0772
PNP.10039.32.3	Thalamus	16	31.1347	16.0893	0.0529761	0.923274	62.6697	-0.400371
PODXL.8792.17.3	Thalamus	18	1.73041	17.1605	0.91968	0.997641	35.3651	-31.9043
POFUT1.5634.39.3	Thalamus	18	4.89529	12.2434	0.689281	0.997641	28.8924	-19.1018
POFUT2.6042.52.3	Thalamus	38	11.7163	8.28744	0.157439	0.997641	27.9596	-4.5271
POGLUT1.6467.65.3	Thalamus	24	-3.2535	11.5484	0.778152	0.997641	19.3813	-25.8883
POLH.10022.207.3	Thalamus	15	-9.72634	16.7776	0.562102	0.997641	23.1577	-42.6104
POLI.13536.56.3	Thalamus	20	3.12218	14.5634	0.830247	0.997641	31.6664	-25.4221
POLM.12851.5.3	Thalamus	22	18.8739	12.3087	0.125184	0.997641	42.999	-5.25125
POLR1C.12939.1.3	Thalamus	33	0.2157	10.6809	0.983888	0.998276	21.1502	-20.7188
POMC.2558.51.3	Thalamus	31	6.9882	8.21857	0.395162	0.997641	23.0966	-9.1202
POMC.4890.10.1	Thalamus	20	14.4779	16.1661	0.370482	0.997641	46.1633	-17.2076
POMC.9204.33.3	Thalamus	19	-8.22905	12.9452	0.524983	0.997641	17.1435	-33.6016
POMGNT1.8253.2.3	Thalamus	16	-10.8714	15.4527	0.481728	0.997641	19.416	-41.1588
POMGNT2.6359.50.3	Thalamus	33	1.30023	10.0231	0.896785	0.997641	20.9455	-18.345
POR.2731.29.2	Thalamus	23	2.69382	11.7624	0.818854	0.997641	25.7482	-20.3605
POSTN.3457.57.1	Thalamus	16	7.59859	16.3354	0.641815	0.997641	39.6159	-24.4187
POSTN.6645.53.3	Thalamus	20	-1.24727	11.7428	0.915411	0.997641	21.7686	-24.2631
POSTN.6650.20.3	Thalamus	14	19.5432	14.3096	0.172021	0.997641	47.5901	-8.50364
POU2F1.11715.1.3	Thalamus	19	19.6637	17.6179	0.264369	0.997641	54.1948	-14.8673
PPAPDC1A.13548.53.3	Thalamus	20	-8.30165	12.8752	0.51907	0.997641	16.9337	-33.537
PPARA.12954.71.3	Thalamus	27	1.10367	13.2769	0.93375	0.997641	27.1264	-24.9191
PPBP.2790.54.2	Thalamus	28	-13.4833	10.3044	0.190704	0.997641	6.71335	-33.68
PPCDC.13996.16.3	Thalamus	14	18.7098	22.1846	0.399024	0.997641	62.1917	-24.7722
PPIA.5247.17.4	Thalamus	23	-2.27567	10.6116	0.830196	0.997641	18.5232	-23.0745
PPIB.4718.5.2	Thalamus	27	-15.8388	11.5217	0.169227	0.997641	6.74376	-38.4214
PPIE.5238.26.3	Thalamus	22	1.59634	10.0582	0.873897	0.997641	21.3103	-18.1177
PPIH.12449.16.3	Thalamus	22	-1.3264	10.4309	0.898813	0.997641	19.1181	-21.7709
PPIL1.9884.8.3	Thalamus	15	19.8572	11.0405	0.0720859	0.924445	41.4966	-1.78221
PPIL2.14314.6.3	Thalamus	18	6.18499	14.6804	0.67353	0.997641	34.9586	-22.5886
PPM1A.12619.14.3	Thalamus	8	16.9726	20.2134	0.401092	0.997641	56.5908	-22.6456
PPM1L.7187.3.3	Thalamus	22	-8.69326	12.9535	0.50215	0.997641	16.6957	-34.0822
PPP1R3B.12768.3.3	Thalamus	15	0.199641	15.6414	0.989816	0.998276	30.8568	-30.4575
PPP2R1A.12621.55.3	Thalamus	23	2.6845	12.1362	0.824939	0.997641	26.4715	-21.1025
PPP2R3A.13665.35.3	Thalamus	19	-0.249032	12.8548	0.984544	0.998276	24.9463	-25.4444
PPP3R1.3657.74.3	Thalamus	18	-9.85985	13.149	0.453342	0.997641	15.9122	-35.6319
PPT1.9244.27.3	Thalamus	28	5.34076	8.62531	0.535787	0.997641	22.2464	-11.5648
PPY.4588.1.2	Thalamus	32	3.63465	10.1009	0.71897	0.997641	23.4323	-16.163
PQLC2L.7939.1.3	Thalamus	12	1.00426	17.0269	0.952968	0.997641	34.377	-32.3685
PRB4.12590.67.3	Thalamus	24	9.43457	11.9657	0.430422	0.997641	32.8873	-14.0181
PRC1.11591.43.3	Thalamus	18	1.84767	13.6239	0.892122	0.997641	28.5506	-24.8552
PRCP.5722.78.3	Thalamus	30	-10.0386	9.66999	0.299213	0.997641	8.91454	-28.9918
PRDM1.14197.2.3	Thalamus	56	-2.64772	4.94381	0.59226	0.997641	7.04215	-12.3376
PRDM4.12779.30.3	Thalamus	20	21.4355	13.1785	0.103832	0.997641	47.2653	-4.39429
PRDX1.3855.56.1	Thalamus	13	-12.2778	20.5886	0.55095	0.997641	28.0759	-52.6314
PRDX4.7789.182.3	Thalamus	22	8.2639	12.4455	0.506685	0.997641	32.6571	-16.1293
PRELP.5675.6.3	Thalamus	61	2.59375	3.93597	0.509904	0.997641	10.3083	-5.12074
PRG3.9015.1.3	Thalamus	23	7.23502	12.7109	0.569221	0.997641	32.1483	-17.6783
PRH1.10502.15.3	Thalamus	17	-14.6961	13.7471	0.285056	0.997641	12.2482	-41.6404
PRIM1.13591.31.3	Thalamus	19	26.4606	13.1321	0.0439104	0.923274	52.1996	0.721549
PRKAA1.PRKAB1.PRKAG1.5183.53.3	Thalamus	16	-1.30711	16.2748	0.935987	0.997641	30.5914	-33.2056
PRKAA2.PRKAB2.PRKAG1.5245.40.5	Thalamus	14	-34.3517	18.9633	0.0700655	0.923274	2.81629	-71.5197
PRKACA.3466.8.2	Thalamus	22	-4.17438	11.8411	0.724439	0.997641	19.0342	-27.383
PRKAR1B.12479.50.3	Thalamus	26	-13.4215	10.863	0.216636	0.997641	7.87001	-34.7131
PRKCA.2644.11.2	Thalamus	22	-5.30435	14.4652	0.713844	0.997641	23.0473	-33.6561
PRKCB.5475.10.3	Thalamus	22	-4.03652	10.7445	0.707152	0.997641	17.0226	-25.0957
PRKCI.3379.29.1	Thalamus	17	-9.26611	13.9591	0.506815	0.997641	18.0937	-36.6259
PRKCSH.5687.5.3	Thalamus	38	-13.8204	9.14582	0.130758	0.997641	4.10537	-31.7462
PRKCZ.2645.54.1	Thalamus	22	-12.3416	11.7761	0.294626	0.997641	10.7395	-35.4227
PRKG1.13067.5.3	Thalamus	20	7.25651	15.007	0.628711	0.997641	36.6702	-22.1572
PRL.2585.2.5	Thalamus	31	1.87562	12.2215	0.878028	0.997641	25.8297	-22.0785
PRLH.6543.182.3	Thalamus	30	-7.14656	12.2915	0.560956	0.997641	16.9448	-31.2379
PRLR.5114.65.3	Thalamus	12	24.4507	15.6841	0.11901	0.997641	55.1916	-6.29025
PRMT3.12696.166.3	Thalamus	19	4.56776	15.6773	0.770775	0.997641	35.2952	-26.1597
PRNP.6545.58.3	Thalamus	18	-12.0784	14.742	0.412603	0.997641	16.8159	-40.9728
PROC.3758.63.3	Thalamus	21	-14.1778	12.1356	0.242695	0.997641	9.60807	-37.9636
PROC.3758.68.3	Thalamus	19	-7.94191	13.8083	0.565187	0.997641	19.1223	-35.0062
PROK1.2247.20.11	Thalamus	17	-41.7506	14.5094	0.00400843	0.520129	-13.3123	-70.189
PROL1.6530.63.3	Thalamus	21	1.93481	13.0335	0.881988	0.997641	27.4805	-23.6109
PRPF6.9581.4.3	Thalamus	25	11.7965	11.7854	0.316855	0.997641	34.8958	-11.3029
PRPSAP1.9478.69.3	Thalamus	22	-4.07364	16.5074	0.805081	0.997641	28.2809	-36.4282
PRR16.10621.26.3	Thalamus	21	7.50612	12.8954	0.560516	0.997641	32.7812	-17.7689
PRRG1.8306.54.3	Thalamus	18	13.6149	16.8122	0.418043	0.997641	46.5668	-19.337
PRRG1.9008.6.3	Thalamus	18	-5.35017	12.484	0.668241	0.997641	19.1184	-29.8187
PRRG4.9579.59.3	Thalamus	20	-0.354962	11.4944	0.975364	0.998048	22.1741	-22.8841
PRSS1.3049.61.2	Thalamus	27	2.27392	10.4975	0.828508	0.997641	22.849	-18.3012
PRSS2.5034.79.1	Thalamus	36	-11.3115	9.02208	0.209928	0.997641	6.37173	-28.9948
PRSS22.4534.10.2	Thalamus	18	20.1416	12.414	0.104698	0.997641	44.4731	-4.18984
PRSS3.3479.71.2	Thalamus	28	3.68842	11.2712	0.743485	0.997641	25.78	-18.4032
PRSS37.5653.23.3	Thalamus	17	-8.61213	14.2253	0.544908	0.997641	19.2695	-36.4937
PRTN3.13720.95.3	Thalamus	36	22.1929	8.84001	0.012056	0.710376	39.5193	4.86643
PRTN3.3514.49.2	Thalamus	26	-5.64469	10.2749	0.582753	0.997641	14.4941	-25.7834
PSAPL1.8814.33.3	Thalamus	23	-8.94231	7.64612	0.242193	0.997641	6.04409	-23.9287
PSD.13055.53.3	Thalamus	27	-4.24509	9.08036	0.64014	0.997641	13.5524	-22.0426
PSD2.9118.7.3	Thalamus	32	-10.0741	8.00699	0.208335	0.997641	5.61965	-25.7678
PSG11.7846.44.3	Thalamus	13	-6.51885	21.2129	0.758611	0.997641	35.0585	-48.0962
PSG2.6405.74.3	Thalamus	18	1.4273	13.6087	0.91647	0.997641	28.1004	-25.2458
PSG3.6444.15.3	Thalamus	28	-3.12797	6.55467	0.633211	0.997641	9.71919	-15.9751
PSG4.5649.83.3	Thalamus	29	-1.48768	6.73991	0.825305	0.997641	11.7225	-14.6979
PSG5.9314.9.3	Thalamus	32	-15.5654	10.9052	0.153481	0.997641	5.8087	-36.9396
PSG6.6456.17.3	Thalamus	27	9.13043	11.4167	0.42386	0.997641	31.5072	-13.2463
PSG7.5651.50.3	Thalamus	26	-2.47276	12.7882	0.846675	0.997641	22.5921	-27.5376
PSG8.6238.55.3	Thalamus	20	0.63459	13.9198	0.963638	0.997641	27.9175	-26.6483
PSG9.9335.28.3	Thalamus	26	12.6201	11.3053	0.264294	0.997641	34.7783	-9.53824
PSMA1.3859.50.2	Thalamus	18	-6.41611	13.7038	0.639641	0.997641	20.4432	-33.2755
PSMA1.7880.9.3	Thalamus	30	-6.97469	9.71513	0.472806	0.997641	12.067	-26.0163
PSMA2.4280.47.2	Thalamus	7	13.0875	26.4461	0.620688	0.997641	64.9218	-38.7468
PSMA4.14099.20.3	Thalamus	25	-17.4696	15.7992	0.268843	0.997641	13.4967	-48.436
PSMA6.3860.7.2	Thalamus	15	-7.0973	14.4685	0.623755	0.997641	21.2609	-35.4555
PSMB5.12580.7.3	Thalamus	22	7.35345	12.2986	0.549899	0.997641	31.4586	-16.7517
PSMD1.8824.2.3	Thalamus	17	-11.0593	14.2131	0.436506	0.997641	16.7983	-38.917
PSMD11.13572.43.3	Thalamus	25	-11.8066	12.7799	0.355571	0.997641	13.2421	-36.8552
PSMD4.13568.30.3	Thalamus	19	22.989	13.5618	0.0900498	0.986307	49.5701	-3.59203
PSMD5.10716.35.3	Thalamus	23	8.02202	12.2413	0.51226	0.997641	32.015	-15.971
PSMD7.3898.5.2	Thalamus	18	-0.801653	13.8026	0.953685	0.997641	26.2514	-27.8548
PSME1.5918.5.3	Thalamus	30	9.36596	7.33363	0.201558	0.997641	23.7399	-5.00796
PSME3.5204.13.3	Thalamus	20	-18.8092	14.7057	0.200882	0.997641	10.0139	-47.6324
PSMG3.12729.12.3	Thalamus	19	14.3811	15.4191	0.350984	0.997641	44.6026	-15.8403
PSPN.2696.87.2	Thalamus	16	-13.7572	14.7322	0.350396	0.997641	15.1179	-42.6323
PTCHD3.13517.3.3	Thalamus	15	-22.1557	16.0882	0.168469	0.997641	9.37714	-53.6886
PTEN.3831.21.1	Thalamus	27	8.08171	10.7547	0.452375	0.997641	29.1608	-12.9974
PTGDS.10514.5.3	Thalamus	30	4.94922	9.93238	0.618279	0.997641	24.4167	-14.5183
PTGFRN.12727.7.3	Thalamus	40	3.43475	5.68946	0.546041	0.997641	14.5861	-7.7166
PTGR1.13543.7.3	Thalamus	32	2.85241	7.811	0.714978	0.997641	18.162	-12.4571
PTH.5954.62.3	Thalamus	18	26.5533	14.3944	0.0650822	0.923274	54.7663	-1.65978
PTH1R.13470.43.3	Thalamus	10	-3.49038	19.2991	0.85648	0.997641	34.3359	-41.3167
PTH2.7257.18.3	Thalamus	27	8.40271	11.013	0.445473	0.997641	29.9881	-13.1827
PTHLH.2962.50.2	Thalamus	23	-1.48309	10.99	0.892652	0.997641	20.0573	-23.0235
PTK2B.8918.64.3	Thalamus	14	-2.35903	14.554	0.871237	0.997641	26.1668	-30.8849
PTK6.3832.51.1	Thalamus	17	20.6431	13.4482	0.124783	0.997641	47.0017	-5.71544
PTN.3045.72.2	Thalamus	17	-10.2253	13.4597	0.447434	0.997641	16.1557	-36.6063
PTP4A2.11699.16.3	Thalamus	25	1.31068	11.7598	0.911256	0.997641	24.3599	-21.7385
PTPN1.3005.5.2	Thalamus	20	-4.31253	11.8464	0.71583	0.997641	18.9064	-27.5315
PTPN11.3397.7.4	Thalamus	20	3.00268	12.3289	0.80758	0.997641	27.1673	-21.1619
PTPN2.3401.8.2	Thalamus	24	5.06503	15.159	0.738284	0.997641	34.7767	-24.6466
PTPN4.14254.27.3	Thalamus	26	-20.1737	11.9011	0.0900547	0.986307	3.15249	-43.4998
PTPN7.14688.6.3	Thalamus	16	9.8273	13.5097	0.466965	0.997641	36.3063	-16.6517
PTPN9.12633.3.3	Thalamus	24	-2.45644	11.0873	0.824661	0.997641	19.2747	-24.1876
PTPRD.9296.15.3	Thalamus	17	-4.20075	13.8157	0.761085	0.997641	22.878	-31.2795
PTPRH.11222.62.3	Thalamus	24	-2.65162	10.1629	0.794162	0.997641	17.2678	-22.571
PTPRH.11988.24.3	Thalamus	16	-15.1322	15.2012	0.319511	0.997641	14.6621	-44.9265
PTPRJ.8250.2.3	Thalamus	14	-4.84121	14.7673	0.743038	0.997641	24.1027	-33.7851
PTPRR.6361.49.3	Thalamus	18	-7.73384	13.5811	0.569048	0.997641	18.8852	-34.3529
PTPRS.6049.64.3	Thalamus	23	-0.420497	12.1029	0.972284	0.998048	23.3012	-24.1422
PTPRU.8337.65.3	Thalamus	23	2.09837	11.8781	0.859776	0.997641	25.3794	-21.1827
PTS.12014.19.3	Thalamus	17	-4.70707	15.3274	0.758766	0.997641	25.3347	-34.7488
PTX3.6447.73.3	Thalamus	24	-15.7818	12.969	0.223646	0.997641	9.63738	-41.2011
PUF60.10575.31.3	Thalamus	29	-8.09652	9.96217	0.416375	0.997641	11.4293	-27.6224
PURA.12537.88.3	Thalamus	20	-9.84604	14.8154	0.506317	0.997641	19.1921	-38.8841
PUS1.11201.19.3	Thalamus	17	10.092	13.3761	0.450563	0.997641	36.3091	-16.1252
PVR.8064.125.3	Thalamus	14	-13.6399	15.7991	0.387954	0.997641	17.3264	-44.6062
PVRIG.6464.40.3	Thalamus	22	-0.316475	12.2605	0.979407	0.998276	23.7142	-24.3471
PVRL2.6245.4.3	Thalamus	19	-7.21068	14.3745	0.615928	0.997641	20.9634	-35.3848
PVRL3.13557.3.3	Thalamus	16	-18.6707	14.3754	0.194015	0.997641	9.50511	-46.8465
PVRL4.5734.13.3	Thalamus	18	-32.0871	14.8593	0.0308192	0.864782	-2.96293	-61.2113
PXDNL.11324.3.3	Thalamus	18	-21.9111	15.005	0.14422	0.997641	7.49865	-51.3208
PYDC1.12835.101.3	Thalamus	23	-1.55667	11.7523	0.894623	0.997641	21.4779	-24.5913
PYGL.11441.11.3	Thalamus	33	-5.86478	9.5308	0.538323	0.997641	12.8156	-24.5451
PYY.3727.35.1	Thalamus	27	-5.22097	10.8621	0.630759	0.997641	16.0688	-26.5107
QDPR.11257.1.3	Thalamus	26	0.449435	8.14094	0.955974	0.997641	16.4057	-15.5068
QPCT.7849.3.3	Thalamus	29	-10.4987	10.5634	0.320281	0.997641	10.2055	-31.203
QPCTL.8866.53.3	Thalamus	25	13.7271	10.8229	0.204677	0.997641	34.94	-7.4858
QRFP.6463.59.3	Thalamus	14	1.09233	18.0362	0.951707	0.997641	36.4433	-34.2586
QSOX1.6070.11.3	Thalamus	18	-5.99175	13.351	0.653586	0.997641	20.1763	-32.1598
QSOX1.6217.23.3	Thalamus	29	-8.52084	11.4469	0.456648	0.997641	13.9152	-30.9568
QSOX2.8397.147.3	Thalamus	33	-3.55121	5.84117	0.543213	0.997641	7.89748	-14.9999
RAB14.14283.12.3	Thalamus	31	11.0183	10.0428	0.272582	0.997641	30.7022	-8.66557
RAB22A.12408.333.3	Thalamus	19	-12.0135	14.6307	0.41158	0.997641	16.6627	-40.6898
RAB26.6997.32.3	Thalamus	25	8.34169	9.60842	0.385304	0.997641	27.1742	-10.4908
RAB27A.9504.19.3	Thalamus	11	7.82441	18.7494	0.676448	0.997641	44.5733	-28.9244
RAB27B.13596.3.3	Thalamus	21	19.8845	16.0348	0.214946	0.997641	51.3127	-11.5438
RAB35.13514.121.3	Thalamus	23	-13.1959	11.0861	0.233926	0.997641	8.53291	-34.9247
RAB39B.12403.30.3	Thalamus	20	-3.81096	12.324	0.757147	0.997641	20.3442	-27.9661
RAB7B.12409.90.3	Thalamus	21	-3.46799	12.4655	0.780853	0.997641	20.9644	-27.9004
RABEPK.13599.15.3	Thalamus	23	-6.47568	11.0956	0.559472	0.997641	15.2717	-28.223
RAC3.5271.5.1	Thalamus	20	3.79782	12.831	0.76724	0.997641	28.9467	-21.351
RACGAP1.13587.10.3	Thalamus	31	8.99953	10.2764	0.381167	0.997641	29.1412	-11.1422
RAD1.12670.15.3	Thalamus	24	11.4448	11.7642	0.33063	0.997641	34.5027	-11.6131
RAD23A.10058.1.3	Thalamus	19	15.4799	14.3701	0.281376	0.997641	43.6453	-12.6854
RAD23B.12522.6.3	Thalamus	17	-6.34891	13.7557	0.644406	0.997641	20.6123	-33.3101
RAD51.2871.73.2	Thalamus	17	3.22795	13.1342	0.805862	0.997641	28.9709	-22.515
RAD51L3.12554.10.3	Thalamus	29	-5.28244	9.02859	0.558495	0.997641	12.4136	-22.9785
RAET1E.7800.85.3	Thalamus	31	-15.3097	9.70939	0.114844	0.997641	3.72073	-34.3401
RANBP3.14037.18.3	Thalamus	19	7.68928	14.2279	0.588895	0.997641	35.5759	-20.1974
RAP1GAP.13735.1.3	Thalamus	14	7.4687	13.7378	0.586676	0.997641	34.3948	-19.4574
RAP1GDS1.14106.46.3	Thalamus	19	-18.6227	13.2676	0.160431	0.997641	7.38176	-44.6272
RAP2A.9885.41.3	Thalamus	27	-0.861204	11.8271	0.941953	0.997641	22.32	-24.0424
RAPGEF5.9059.14.3	Thalamus	18	4.14114	12.5322	0.741067	0.997641	28.7042	-20.4219
RARRES1.8398.277.3	Thalamus	55	1.41463	3.66963	0.69987	0.997641	8.60709	-5.77784
RARRES3.10961.15.3	Thalamus	19	12.138	12.7327	0.34044	0.997641	37.094	-12.818
RASA1.5481.16.3	Thalamus	27	-11.9307	9.9303	0.229578	0.997641	7.53267	-31.3941
RB1.5024.67.1	Thalamus	17	7.87603	13.4304	0.557584	0.997641	34.1996	-18.4475
RBBP5.13631.1.3	Thalamus	15	0.153997	14.2915	0.991403	0.998276	28.1653	-27.8574
RBBP6.9887.40.3	Thalamus	23	-29.4555	11.8357	0.0128214	0.710376	-6.25745	-52.6535
RBFOX2.11462.8.3	Thalamus	31	-1.00402	10.1096	0.920889	0.997641	18.8109	-20.8189
RBL1.12879.5.3	Thalamus	27	13.7354	11.6658	0.239031	0.997641	36.6003	-9.1295
RBM19.11468.15.3	Thalamus	29	11.7828	14.4407	0.414534	0.997641	40.0865	-16.521
RBM23.11590.5.3	Thalamus	26	-5.69245	9.24998	0.53829	0.997641	12.4375	-23.8224
RBM24.11380.84.3	Thalamus	23	15.2074	12.1255	0.209783	0.997641	38.9734	-8.55866
RBM28.11927.3.3	Thalamus	25	20.7042	11.2843	0.0665373	0.923274	42.8213	-1.41294
RBM3.12747.89.3	Thalamus	29	6.88706	8.44703	0.414888	0.997641	23.4432	-9.66912
RBM39.4284.18.3	Thalamus	25	-18.1628	11.9109	0.127287	0.997641	5.1826	-41.5082
RBP4.5482.61.3	Thalamus	21	-4.14179	12.1302	0.732769	0.997641	19.6334	-27.917
RBP7.14208.3.3	Thalamus	33	-5.51035	7.83935	0.482112	0.997641	9.85478	-20.8755
RCAN1.13465.5.3	Thalamus	24	-5.64866	12.0374	0.638885	0.997641	17.9447	-29.242
RCN2.10645.72.3	Thalamus	24	-9.76347	13.6697	0.475076	0.997641	17.0291	-36.556
RCVRN.14334.3.3	Thalamus	16	-20.1569	16.1654	0.21243	0.997641	11.5274	-51.8411
RDH16.12881.17.3	Thalamus	25	23.9021	13.3473	0.0733287	0.932237	50.0628	-2.25864
RECQL.11431.235.3	Thalamus	18	-0.0965913	14.3456	0.994628	0.998276	28.0207	-28.2139
REG3A.9277.16.3	Thalamus	17	18.7993	13.6138	0.16731	0.997641	45.4824	-7.88374
REG4.11102.22.3	Thalamus	24	6.76157	10.5412	0.521236	0.997641	27.4224	-13.8992
RELB.11464.9.3	Thalamus	31	-2.5683	9.16742	0.779359	0.997641	15.3998	-20.5364
RELL1.13399.33.3	Thalamus	11	-6.06164	19.9605	0.76137	0.997641	33.0609	-45.1842
RELL2.6600.70.3	Thalamus	22	-0.91712	11.8712	0.93842	0.997641	22.3503	-24.1846
RELT.14112.40.3	Thalamus	15	6.47278	12.9511	0.617227	0.997641	31.857	-18.9115
RELT.5115.31.3	Thalamus	25	9.0529	10.5023	0.38869	0.997641	29.6373	-11.5315
REN.3396.54.2	Thalamus	25	4.78206	11.3218	0.672749	0.997641	26.9727	-17.4086
REPIN1.13554.78.3	Thalamus	21	9.55962	9.6117	0.31994	0.997641	28.3986	-9.2793
RET.3220.40.2	Thalamus	25	18.6343	10.163	0.0667224	0.923274	38.5539	-1.28522
RETN.3046.31.1	Thalamus	22	12.5346	12.0534	0.298374	0.997641	36.1592	-11.09
RETSAT.8381.18.4	Thalamus	23	0.182648	13.2922	0.989037	0.998276	26.2354	-25.8701
REXO2.13590.1.3	Thalamus	13	14.4444	15.2258	0.342783	0.997641	44.2869	-15.3981
RFESD.13603.7.3	Thalamus	18	11.4392	15.1624	0.450585	0.997641	41.1576	-18.2792
RFFL.14186.13.3	Thalamus	17	-10.5664	14.5913	0.46897	0.997641	18.0326	-39.1653
RFK.13059.33.3	Thalamus	14	22.8504	13.5211	0.0910331	0.986307	49.3518	-3.65107
RFNG.7203.125.3	Thalamus	14	21.1784	17.5891	0.228566	0.997641	55.6531	-13.2963
RFXAP.12726.3.3	Thalamus	30	-7.75384	10.2887	0.451071	0.997641	12.4119	-27.9196
RGMA.5483.1.3	Thalamus	24	-17.0466	11.2687	0.130345	0.997641	5.04003	-39.1333
RGMB.3331.8.1	Thalamus	23	-6.96296	11.3508	0.53959	0.997641	15.2846	-29.2105
RGS10.11634.32.3	Thalamus	24	20.9466	12.0759	0.0828147	0.967547	44.6152	-2.7221
RGS18.13982.33.3	Thalamus	17	23.5617	14.0258	0.0929803	0.993082	51.0522	-3.92888
RGS19.12713.365.3	Thalamus	29	10.63	9.76192	0.276187	0.997641	29.7634	-8.50336
RGS3.12827.37.3	Thalamus	20	-9.70942	16.8919	0.565428	0.997641	23.3987	-42.8176
RGS8.11666.72.3	Thalamus	19	-4.07995	12.0994	0.735964	0.997641	19.6349	-27.7948
RHOA.9855.10.3	Thalamus	28	2.72201	10.2394	0.790365	0.997641	22.7913	-17.3473
RHOD.12442.4.3	Thalamus	21	0.151434	12.2574	0.990143	0.998276	24.1759	-23.873
RHOG.12540.25.3	Thalamus	21	8.86693	12.7198	0.485742	0.997641	33.7978	-16.0639
RHPN2.11439.88.3	Thalamus	27	-2.44803	11.7935	0.835561	0.997641	20.6672	-25.5633
RIC3.11228.37.3	Thalamus	25	5.3581	10.411	0.606791	0.997641	25.7636	-15.0474
RIC3.7125.4.3	Thalamus	21	3.73418	12.3738	0.762818	0.997641	27.9868	-20.5184
RIPK2.8970.9.3	Thalamus	16	-4.75779	18.7368	0.799552	0.997641	31.9664	-41.482
RIPK2.8993.151.3	Thalamus	20	-3.87432	13.022	0.766069	0.997641	21.6489	-29.3975
RIPPLY1.9767.22.3	Thalamus	20	6.98577	12.9046	0.588275	0.997641	32.2789	-18.3073
RLBP1.12936.38.3	Thalamus	25	-24.5092	10.8411	0.0237734	0.834167	-3.26069	-45.7577
RMDN1.7096.30.3	Thalamus	24	5.67564	11.1149	0.609607	0.997641	27.4608	-16.1095
RMDN3.9290.8.3	Thalamus	36	7.58232	10.1538	0.455216	0.997641	27.4837	-12.3191
RMI1.13926.1.3	Thalamus	22	-21.0352	11.6395	0.0707274	0.923274	1.77824	-43.8487
RNASE1.7211.2.3	Thalamus	25	-12.5961	11.3461	0.266926	0.997641	9.64228	-34.8345
RNASE10.5602.62.3	Thalamus	22	13.9461	11.6852	0.232681	0.997641	36.8491	-8.95693
RNASE13.6424.2.3	Thalamus	17	1.24409	13.829	0.928317	0.997641	28.3488	-25.8606
RNASE2.8394.56.3	Thalamus	15	4.14251	13.519	0.759285	0.997641	30.6398	-22.3548
RNASE4.5644.60.3	Thalamus	23	5.88569	9.47637	0.53454	0.997641	24.4594	-12.688
RNASE6.5646.20.3	Thalamus	40	6.58507	4.91555	0.180363	0.997641	16.2195	-3.04941
RNASEH1.8470.213.3	Thalamus	24	-5.51954	12.1064	0.648448	0.997641	18.209	-29.248
RND1.13574.50.3	Thalamus	18	-12.4428	13.2932	0.349257	0.997641	13.6118	-38.4974
RNF114.9957.9.3	Thalamus	25	-21.2701	11.9262	0.0745092	0.933096	2.10529	-44.6455
RNF122.11160.56.3	Thalamus	22	-6.59321	12.6566	0.602415	0.997641	18.2137	-31.4002
RNF128.6510.56.3	Thalamus	14	26.5181	15.4933	0.0869736	0.986307	56.885	-3.84881
RNF13.8087.250.3	Thalamus	33	-5.28079	7.85051	0.501158	0.997641	10.1062	-20.6678
RNF148.7742.11.3	Thalamus	21	-13.1613	12.6904	0.299687	0.997641	11.7119	-38.0345
RNF148.9955.40.3	Thalamus	18	0.666716	14.6008	0.963579	0.997641	29.2842	-27.9508
RNF149.9773.15.3	Thalamus	28	3.53975	10.7228	0.741313	0.997641	24.5564	-17.4769
RNF150.9774.59.3	Thalamus	31	-1.43758	10.2307	0.888253	0.997641	18.6146	-21.4898
RNF165.11561.32.3	Thalamus	24	10.8912	11.4683	0.342273	0.997641	33.3691	-11.5866
RNF215.7758.217.3	Thalamus	21	-4.5282	14.0791	0.747737	0.997641	23.0669	-32.1233
RNF219.8822.163.3	Thalamus	13	-18.606	16.2787	0.253054	0.997641	13.3003	-50.5124
RNF34.13386.248.3	Thalamus	27	12.5458	11.0801	0.257518	0.997641	34.2628	-9.17128
RNF43.14120.2.3	Thalamus	24	-12.3414	11.6419	0.28911	0.997641	10.4769	-35.1596
RNF8.14663.44.3	Thalamus	35	5.12369	8.40224	0.541994	0.997641	21.5921	-11.3447
RNGTT.12847.27.3	Thalamus	15	-12.1033	14.4964	0.403762	0.997641	16.3095	-40.5162
RNMTL1.9584.105.3	Thalamus	43	-11.6507	5.455	0.0326975	0.872731	-0.95887	-22.3425
RNPC3.12814.17.3	Thalamus	22	0.893338	12.4353	0.94273	0.997641	25.2666	-23.4799
ROBO1.5740.17.3	Thalamus	14	11.3325	20.4908	0.580228	0.997641	51.4946	-28.8296
ROBO2.5116.62.2	Thalamus	21	11.4126	13.1934	0.387028	0.997641	37.2717	-14.4465
ROBO3.5117.14.3	Thalamus	26	4.00844	11.2034	0.720502	0.997641	25.9671	-17.9502
ROCK2.13654.1.3	Thalamus	18	0.867176	13.8176	0.949959	0.997641	27.9497	-26.2154
ROR1.2590.69.4	Thalamus	36	-18.7573	8.09291	0.0204631	0.828748	-2.89522	-34.6194
ROR2.7861.9.3	Thalamus	26	-3.80672	10.3066	0.711869	0.997641	16.3943	-24.0077
RORB.12483.62.3	Thalamus	33	6.8168	9.96446	0.493905	0.997641	26.3471	-12.7135
RPE.12646.2.3	Thalamus	17	3.69663	12.7871	0.772512	0.997641	28.7594	-21.3661
RPIA.12333.87.3	Thalamus	25	-6.98361	11.4395	0.541542	0.997641	15.4378	-29.405
RPL30.12478.15.3	Thalamus	16	2.63872	13.627	0.846458	0.997641	29.3476	-24.0702
RPLP2.10949.59.3	Thalamus	19	-2.05639	16.1872	0.89891	0.997641	29.6705	-33.7833
RPN1.10490.3.3	Thalamus	20	0.410468	10.6877	0.969364	0.997641	21.3583	-20.5374
RPN1.6458.6.3	Thalamus	35	-14.5907	6.66528	0.0285925	0.834167	-1.52675	-27.6546
RPRD1A.13515.8.3	Thalamus	19	-19.5098	12.4224	0.116291	0.997641	4.83814	-43.8578
RPS27A.2846.24.2	Thalamus	21	2.21545	11.7471	0.85041	0.997641	25.2398	-20.8089
RPS27A.4474.19.2	Thalamus	18	-7.63822	13.5724	0.573588	0.997641	18.9637	-34.2402
RPS3.5026.66.1	Thalamus	22	-4.60233	14.5113	0.751126	0.997641	23.8398	-33.0445
RPS3A.5484.63.3	Thalamus	22	6.95411	10.0802	0.490273	0.997641	26.7114	-12.8032
RPS4X.9758.17.3	Thalamus	27	-4.16414	9.27159	0.653338	0.997641	14.0082	-22.3365
RPS6KA6.12688.115.3	Thalamus	21	-6.97889	11.9396	0.558873	0.997641	16.4227	-30.3805
RPS7.3864.5.2	Thalamus	26	-3.86249	8.20055	0.637638	0.997641	12.2106	-19.9356
RPSA.4957.1.2	Thalamus	28	-0.339733	9.8022	0.972352	0.998048	18.8726	-19.552
RQCD1.8975.26.3	Thalamus	22	-2.56259	13.6227	0.850789	0.997641	24.1378	-29.263
RRBP1.9492.5.3	Thalamus	12	-0.673382	17.2632	0.968885	0.997641	33.1625	-34.5093
RRM1.11360.39.3	Thalamus	18	-0.105102	8.97788	0.99066	0.998276	17.4915	-17.7018
RRM2B.8854.59.3	Thalamus	15	-15.9501	13.6308	0.24194	0.997641	10.7663	-42.6666
RRM2B.8925.25.3	Thalamus	32	-4.42286	10.1897	0.66425	0.997641	15.5489	-24.3946
RS1.6497.10.3	Thalamus	24	14.972	15.9599	0.348193	0.997641	46.2534	-16.3094
RSPO3.13094.75.3	Thalamus	17	10.2193	13.3397	0.443631	0.997641	36.3651	-15.9266
RSPO4.8464.31.3	Thalamus	18	2.65306	13.1467	0.840069	0.997641	28.4206	-23.1144
RSRP1.9050.170.3	Thalamus	18	15.217	13.5096	0.260003	0.997641	41.6957	-11.2618
RTBDN.8613.97.3	Thalamus	18	-8.23165	13.5087	0.542286	0.997641	18.2454	-34.7087
RTN4R.5105.2.3	Thalamus	27	-5.48873	8.66247	0.526327	0.997641	11.4897	-22.4672
RUFY1.11425.31.3	Thalamus	17	-5.90542	14.7229	0.688343	0.997641	22.9514	-34.7622
RUNX3.11138.16.3	Thalamus	28	10.5076	10.2908	0.30722	0.997641	30.6776	-9.66231
RXFP1.14135.3.3	Thalamus	33	3.60638	9.88452	0.715222	0.997641	22.98	-15.7673
RYK.5583.62.3	Thalamus	19	3.21503	12.8544	0.802501	0.997641	28.4096	-21.9796
S100A11.14011.17.3	Thalamus	18	-6.72443	10.8068	0.533784	0.997641	14.4569	-27.9058
S100A12.5852.6.3	Thalamus	29	-1.87452	8.43742	0.824184	0.997641	14.6628	-18.4119
S100A13.7223.60.3	Thalamus	38	5.73214	5.10337	0.26135	0.997641	15.7348	-4.27048
S100A2.11969.5.3	Thalamus	11	7.05044	20.1468	0.726373	0.997641	46.5381	-32.4372
S100A4.14116.129.3	Thalamus	15	-4.7761	13.0116	0.713572	0.997641	20.7267	-30.2789
S100A5.14222.68.3	Thalamus	30	0.783229	7.78262	0.919838	0.997641	16.0372	-14.4707
S100A6.13090.17.3	Thalamus	22	-8.8781	10.3036	0.388881	0.997641	11.317	-29.0732
S100A7.5921.58.3	Thalamus	19	1.69521	13.2507	0.898201	0.997641	27.6666	-24.2762
S100A9.5339.49.3	Thalamus	27	1.02547	9.37566	0.912904	0.997641	19.4018	-17.3508
SAA1.4336.2.1	Thalamus	34	-3.62317	4.84355	0.454436	0.997641	5.87018	-13.1165
SAMHD1.11303.7.3	Thalamus	22	8.07224	14.0027	0.564294	0.997641	35.5176	-19.3731
SAP18.12830.4.3	Thalamus	31	-1.87608	9.98708	0.850994	0.997641	17.6986	-21.4508
SAP30.12888.18.3	Thalamus	18	-7.84769	14.0479	0.57641	0.997641	19.6863	-35.3816
SARS2.12348.46.3	Thalamus	19	6.86428	12.9721	0.596698	0.997641	32.2897	-18.5611
SAT1.9859.180.3	Thalamus	24	10.4268	11.5969	0.368597	0.997641	33.1568	-12.3031
SAT2.12524.18.3	Thalamus	23	-9.14457	11.4761	0.425545	0.997641	13.3485	-31.6377
SATB1.13511.29.3	Thalamus	24	-9.51338	11.2905	0.39945	0.997641	12.6159	-31.6427
SATB2.10081.17.3	Thalamus	8	-3.19228	23.3321	0.891173	0.997641	42.5385	-48.9231
SAYSD1.6594.64.3	Thalamus	20	8.26572	13.7763	0.548508	0.997641	35.2672	-18.7358
SBSN.5724.58.3	Thalamus	17	-2.26791	16.8094	0.892675	0.997641	30.6784	-35.2143
SCAMP5.13509.5.3	Thalamus	22	8.12841	12.212	0.505661	0.997641	32.0639	-15.8071
SCARA3.10872.103.3	Thalamus	21	-6.59659	13.6983	0.630116	0.997641	20.252	-33.4452
SCARA3.11292.13.3	Thalamus	23	11.7614	12.2515	0.337058	0.997641	35.7744	-12.2516
SCARA3.9569.14.3	Thalamus	13	-31.7574	15.297	0.0378894	0.923274	-1.77522	-61.7396
SCARA3.9731.29.3	Thalamus	13	-0.924478	17.257	0.957277	0.997641	32.8992	-34.7481
SCARA5.10419.1.3	Thalamus	29	6.73827	11.2686	0.54986	0.997641	28.8247	-15.3481
SCARB2.5100.53.3	Thalamus	23	17.0093	14.3339	0.235366	0.997641	45.1038	-11.0851
SCARF2.5130.67.3	Thalamus	20	-16.2235	13.5658	0.231731	0.997641	10.3654	-42.8123
SCARF2.8956.96.3	Thalamus	26	12.1516	10.4422	0.244544	0.997641	32.6183	-8.31508
SCARF2.9925.56.3	Thalamus	18	12.9196	13.5472	0.340249	0.997641	39.4722	-13.6329
SCG2.8377.87.4	Thalamus	21	5.45957	12.1116	0.652155	0.997641	29.1984	-18.2792
SCG3.7957.2.3	Thalamus	25	-0.991049	8.5885	0.908134	0.997641	15.8424	-17.8245
SCGB1C1.5960.49.3	Thalamus	17	4.78862	13.5616	0.724013	0.997641	31.3694	-21.7921
SCGB1D2.6508.68.3	Thalamus	9	-2.61834	29.845	0.93009	0.997641	55.8778	-61.1145
SCGB2A1.5001.6.2	Thalamus	19	-16.2727	14.9585	0.276659	0.997641	13.046	-45.5914
SCGN.10894.25.3	Thalamus	16	-8.55003	14.809	0.5637	0.997641	20.4756	-37.5757
SCIN.12684.5.3	Thalamus	26	3.90037	10.9548	0.72181	0.997641	25.3719	-17.5711
SCMH1.12604.16.3	Thalamus	20	-0.0465113	12.3609	0.996998	0.998361	24.1808	-24.2738
SCN2B.8353.15.3	Thalamus	14	-10.5104	15.6933	0.503023	0.997641	20.2484	-41.2693
SCO1.7853.19.3	Thalamus	22	13.1968	13.5294	0.329352	0.997641	39.7144	-13.3208
SCP2D1.14175.78.3	Thalamus	31	-5.16442	6.89931	0.454134	0.997641	8.35823	-18.6871
SCUBE1.8989.40.3	Thalamus	20	1.63797	12.9336	0.899222	0.997641	26.9878	-23.7119
SDF2L1.6990.44.3	Thalamus	27	-9.28313	10.4926	0.3763	0.997641	11.2823	-29.8486
SDHAF2.6420.4.3	Thalamus	19	19.5198	15.2734	0.201241	0.997641	49.4557	-10.4161
SEC11C.10658.28.3	Thalamus	32	-17.6772	8.64375	0.0408466	0.923274	-0.73544	-34.6189
SEC13.14689.3.3	Thalamus	19	-1.9856	12.3277	0.87204	0.997641	22.1767	-26.148
SEC22A.13713.164.3	Thalamus	20	8.01071	13.0844	0.540382	0.997641	33.6561	-17.6347
SEC61B.7878.2.3	Thalamus	12	4.15462	23.2447	0.858146	0.997641	49.7142	-41.405
SEC61G.8872.1.3	Thalamus	16	-4.51757	17.3829	0.794951	0.997641	29.5529	-38.588
SECTM1.13093.6.3	Thalamus	29	14.3126	9.59094	0.13562	0.997641	33.1108	-4.48567
SEL1L2.9082.25.3	Thalamus	25	-6.92152	13.0417	0.595611	0.997641	18.6402	-32.4832
SELE.3470.1.2	Thalamus	41	-5.54495	4.84464	0.252394	0.997641	3.95054	-15.0405
SELL.4831.4.2	Thalamus	28	3.52748	7.15517	0.622015	0.997641	17.5516	-10.4967
SELP.4154.57.2	Thalamus	41	2.43718	7.59224	0.748203	0.997641	17.318	-12.4436
SELPLG.11266.8.3	Thalamus	23	-20.4562	12.1607	0.0925405	0.992845	3.37891	-44.2912
SEMA3A.3222.11.2	Thalamus	34	1.29548	8.61996	0.880537	0.997641	18.1906	-15.5996
SEMA3B.5667.3.3	Thalamus	22	-0.511696	12.673	0.967793	0.997641	24.3275	-25.3508
SEMA3C.6448.36.3	Thalamus	18	10.9915	13.4182	0.412705	0.997641	37.2912	-15.3083
SEMA3E.5363.51.3	Thalamus	43	6.41589	4.84045	0.185014	0.997641	15.9032	-3.07139
SEMA3G.5628.21.3	Thalamus	34	5.97517	9.23579	0.517659	0.997641	24.0773	-12.127
SEMA4C.7923.41.3	Thalamus	23	15.4667	15.102	0.305765	0.997641	45.0666	-14.1332
SEMA4D.5737.61.3	Thalamus	37	-7.5217	6.2295	0.227266	0.997641	4.68813	-19.7315
SEMA5A.13132.14.3	Thalamus	20	9.52671	6.02306	0.113717	0.997641	21.3319	-2.27848
SEMA6A.5122.92.2	Thalamus	20	-3.15776	12.8651	0.806106	0.997641	22.0578	-28.3733
SEMA6A.7945.10.3	Thalamus	26	18.5928	9.88058	0.0598696	0.923274	37.9587	-0.773127
SEMA6C.14597.5.3	Thalamus	20	-5.79276	12.5197	0.643585	0.997641	18.7458	-30.3314
SEMA7A.7019.13.3	Thalamus	31	-20.468	10.9863	0.0624554	0.923274	1.06514	-42.0011
SEMG1.7115.5.3	Thalamus	32	6.2226	6.82928	0.362208	0.997641	19.608	-7.16279
SEMG2.6373.54.3	Thalamus	35	-2.70915	6.41241	0.672671	0.997641	9.85917	-15.2775
SENP7.12626.6.3	Thalamus	12	-0.107667	17.7407	0.995158	0.998276	34.664	-34.8794
SEPHS1.14083.25.3	Thalamus	19	-7.50033	11.9569	0.530476	0.997641	15.9353	-30.9359
SEPT10.12690.33.3	Thalamus	37	7.34175	7.31921	0.315822	0.997641	21.6874	-7.0039
SERAC1.8985.13.3	Thalamus	20	-33.0076	12.9134	0.0105859	0.695069	-7.69739	-58.3178
SERF1A.7842.52.3	Thalamus	20	8.99238	15.1791	0.55357	0.997641	38.7434	-20.7586
SERPINA10.13119.26.3	Thalamus	37	-5.53991	5.85905	0.344388	0.997641	5.94383	-17.0237
SERPINA10.6583.67.3	Thalamus	31	-1.04162	7.20018	0.884975	0.997641	13.0707	-15.154
SERPINA12.6551.94.3	Thalamus	28	4.86517	9.68706	0.615503	0.997641	23.8518	-14.1215
SERPINA4.14105.5.3	Thalamus	32	-7.27427	7.48547	0.331157	0.997641	7.39724	-21.9458
SERPINA4.3449.58.2	Thalamus	44	-1.59051	6.04547	0.79248	0.997641	10.2586	-13.4396
SERPINA6.4785.30.3	Thalamus	22	-0.546701	12.4054	0.964849	0.997641	23.7678	-24.8613
SERPINA9.7266.4.3	Thalamus	18	-2.80639	14.9942	0.851531	0.997641	26.5823	-32.1951
SERPINC1.3344.60.4	Thalamus	16	-17.4478	14.1841	0.21866	0.997641	10.3529	-45.2485
SERPINE1.2925.9.1	Thalamus	23	-9.3904	11.4274	0.411222	0.997641	13.0073	-31.7881
SERPINE2.3217.74.2	Thalamus	24	9.13102	10.1035	0.366128	0.997641	28.9339	-10.6718
SERPINF1.7735.17.3	Thalamus	29	-1.89906	8.97086	0.832347	0.997641	15.6838	-19.4819
SERPINF1.9211.19.3	Thalamus	26	-1.22374	9.16197	0.893745	0.997641	16.7337	-19.1812
SERPINF2.3024.18.2	Thalamus	21	-6.85241	13.5376	0.612733	0.997641	19.6813	-33.3862
SERPING1.4479.14.2	Thalamus	36	1.08981	6.54105	0.867677	0.997641	13.9103	-11.7307
SERPINI2.7117.21.3	Thalamus	15	45.3266	14.8755	0.00231096	0.520129	74.4826	16.1705
SETD2.12647.52.3	Thalamus	29	2.19156	13.0461	0.866595	0.997641	27.762	-23.3789
SETMAR.12462.20.3	Thalamus	22	2.83955	12.1329	0.814956	0.997641	26.6201	-20.941
SEZ6L2.3867.49.1	Thalamus	17	9.33921	14.5701	0.521534	0.997641	37.8967	-19.2182
SF1.12777.11.3	Thalamus	17	-25.2586	13.5721	0.0627332	0.923274	1.34258	-51.8599
SF3B4.13449.25.3	Thalamus	14	-28.196	15.5795	0.0703249	0.923274	2.33986	-58.732
SFN.4829.43.6	Thalamus	13	-17.1011	16.0475	0.286579	0.997641	14.3519	-48.5541
SFRP1.3221.54.1	Thalamus	22	16.5706	13.0514	0.204211	0.997641	42.1514	-9.01011
SFRP2.7751.121.3	Thalamus	20	12.2482	11.187	0.273579	0.997641	34.1747	-9.67835
SFTPC.5738.25.3	Thalamus	41	-7.78668	8.12402	0.337823	0.997641	8.13641	-23.7098
SFTPD.4414.69.2	Thalamus	35	-0.501352	7.72171	0.948232	0.997641	14.6332	-15.6359
SGCB.7034.4.3	Thalamus	21	6.81386	13.3876	0.610775	0.997641	33.0535	-19.4258
SGTA.3868.8.1	Thalamus	16	-3.21192	16.5051	0.845705	0.997641	29.1381	-35.5619
SH2D1A.4567.82.2	Thalamus	22	10.3675	9.93324	0.296616	0.997641	29.8367	-9.10164
SH3BP2.7769.29.3	Thalamus	30	-4.13243	8.23388	0.615751	0.997641	12.006	-20.2708
SHC1.5272.55.2	Thalamus	36	-8.36667	8.64994	0.333418	0.997641	8.58721	-25.3205
SHC2.14074.2.3	Thalamus	26	9.39836	11.1332	0.398571	0.997641	31.2194	-12.4227
SHC4.11692.21.3	Thalamus	16	-14.2248	13.9079	0.30641	0.997641	13.0347	-41.4842
SHISA3.7057.18.3	Thalamus	25	23.4651	11.1722	0.035701	0.908577	45.3625	1.56764
SIAE.9263.57.3	Thalamus	27	-2.91782	10.8906	0.788759	0.997641	18.4277	-24.2633
SIGIRR.8326.63.3	Thalamus	59	-15.295	4.37124	0.000466987	0.38328	-6.72738	-23.8626
SIGLEC10.6048.4.3	Thalamus	32	6.69879	10.49	0.523091	0.997641	27.2592	-13.8616
SIGLEC11.8913.22.3	Thalamus	38	0.817993	6.59809	0.901336	0.997641	13.7503	-12.1143
SIGLEC12.10037.98.3	Thalamus	54	-2.71507	4.672	0.561148	0.997641	6.44205	-11.8722
SIGLEC12.8352.26.3	Thalamus	34	8.03337	7.58989	0.289859	0.997641	22.9096	-6.84282
SIGLEC14.5125.6.3	Thalamus	38	-19.5174	8.82301	0.02696	0.834167	-2.22425	-36.8105
SIGLEC14.8248.222.3	Thalamus	28	-17.1317	6.2987	0.00653047	0.522915	-4.78629	-29.4772
SIGLEC7.2742.68.2	Thalamus	35	4.31441	9.27521	0.64182	0.997641	22.4938	-13.865
SIGLEC8.7864.3.3	Thalamus	31	-6.08901	9.77135	0.533187	0.997641	13.0628	-25.2409
SIGLEC9.3007.7.2	Thalamus	38	4.85735	4.71565	0.302987	0.997641	14.1	-4.38532
SIRPA.5430.66.3	Thalamus	42	0.491849	7.59892	0.948392	0.997641	15.3857	-14.402
SIRPB1.6247.9.3	Thalamus	44	5.54424	4.0438	0.17036	0.997641	13.4701	-2.38161
SIRPB2.5669.26.3	Thalamus	24	-19.3557	11.2148	0.0843625	0.97587	2.6252	-41.3366
SIRPG.9241.40.3	Thalamus	15	-1.36418	13.4546	0.91924	0.997641	25.0069	-27.7352
SIRT2.5030.52.1	Thalamus	23	-4.50193	8.97993	0.616137	0.997641	13.0987	-22.1026
SIRT5.12461.8.3	Thalamus	21	-9.66524	11.8235	0.413665	0.997641	13.5088	-32.8393
SIT1.11194.6.3	Thalamus	22	-2.62869	12.1011	0.828031	0.997641	21.0894	-26.3468
SKIL.14670.1.3	Thalamus	28	0.470292	11.4561	0.967255	0.997641	22.9242	-21.9836
SKP1.3902.21.2	Thalamus	21	29.397	13.896	0.0343871	0.882593	56.6332	2.16086
SLAMF1.7953.20.3	Thalamus	14	-8.77352	14.6834	0.550165	0.997641	20.0059	-37.553
SLAMF6.5128.53.3	Thalamus	17	4.05166	14.7102	0.782984	0.997641	32.8836	-24.7803
SLAMF7.5487.7.3	Thalamus	32	-5.38824	5.22986	0.302877	0.997641	4.86228	-15.6388
SLAMF7.7882.31.3	Thalamus	31	-6.73871	8.58986	0.43275	0.997641	10.0974	-23.5748
SLAMF8.8994.65.3	Thalamus	19	5.23071	16.8244	0.755877	0.997641	38.2066	-27.7452
SLC14A1.13430.50.3	Thalamus	16	-24.7707	17.7894	0.163788	0.997641	10.0965	-59.6378
SLC14A2.12818.159.3	Thalamus	31	-5.75209	9.74416	0.554982	0.997641	13.3465	-24.8506
SLC22A16.9969.8.3	Thalamus	21	-6.81336	11.0785	0.538549	0.997641	14.9005	-28.5272
SLC25A18.5280.68.5	Thalamus	18	23.0815	13.4657	0.0865111	0.986307	49.4743	-3.31127
SLC26A11.13502.2.3	Thalamus	25	-8.02029	11.932	0.501477	0.997641	15.3664	-31.407
SLC26A5.9127.4.3	Thalamus	24	1.79504	11.611	0.877139	0.997641	24.5527	-20.9626
SLC27A2.9045.3.3	Thalamus	22	-20.6686	11.2721	0.0667133	0.923274	1.42479	-42.762
SLC30A3.9081.39.3	Thalamus	25	-6.15132	11.1732	0.581948	0.997641	15.7482	-28.0508
SLC30A5.9594.30.3	Thalamus	20	5.07364	13.4978	0.707001	0.997641	31.5293	-21.382
SLC35B3.10660.33.3	Thalamus	24	-0.558932	14.6235	0.969511	0.997641	28.1031	-29.221
SLC35G2.13501.10.3	Thalamus	42	-9.67552	8.66251	0.264019	0.997641	7.303	-26.654
SLC41A2.12511.83.3	Thalamus	17	-3.31452	14.2118	0.815588	0.997641	24.5405	-31.1695
SLC4A8.12798.46.3	Thalamus	22	7.2647	12.6217	0.564903	0.997641	32.0032	-17.4738
SLC5A5.12826.5.3	Thalamus	27	-5.07059	11.437	0.657512	0.997641	17.3459	-27.4871
SLC5A8.13691.10.3	Thalamus	28	-24.2977	10.1288	0.016446	0.747271	-4.4452	-44.1503
SLC6A14.13053.6.3	Thalamus	25	32.3203	11.7103	0.00578037	0.520129	55.2725	9.36809
SLC6A16.13056.18.3	Thalamus	20	1.74133	13.6029	0.89814	0.997641	28.4031	-24.9204
SLC6A9.11653.69.3	Thalamus	12	-9.23025	21.5193	0.667975	0.997641	32.9476	-51.4081
SLC9B2.9088.20.3	Thalamus	24	1.49779	14.8669	0.919752	0.997641	30.6369	-27.6413
SLCO5A1.11669.39.3	Thalamus	23	7.11654	11.9001	0.549825	0.997641	30.4408	-16.2077
SLITRK1.3643.90.2	Thalamus	27	-16.7466	13.2475	0.206182	0.997641	9.21851	-42.7117
SLITRK3.10565.19.3	Thalamus	31	12.1399	9.12607	0.18344	0.997641	30.0269	-5.74724
SLITRK4.7139.14.3	Thalamus	24	-8.56085	10.9223	0.433161	0.997641	12.8469	-29.9686
SLITRK5.4568.17.2	Thalamus	21	20.2695	13.3596	0.12921	0.997641	46.4544	-5.91529
SLURP1.6401.73.3	Thalamus	18	-9.39107	12.7724	0.462179	0.997641	15.6428	-34.4249
SMAD2.10364.6.3	Thalamus	18	20.0368	12.88	0.11979	0.997641	45.2815	-5.20796
SMAD4.12022.12.3	Thalamus	24	2.17975	10.4248	0.834376	0.997641	22.6123	-18.2528
SMAP1.11649.3.3	Thalamus	26	6.37699	9.83287	0.516637	0.997641	25.6494	-12.8954
SMC3.14324.52.3	Thalamus	22	3.75536	10.0552	0.708795	0.997641	23.4636	-15.9528
SMCO2.7925.18.3	Thalamus	16	-1.34784	13.6892	0.921567	0.997641	25.483	-28.1786
SMDT1.9497.3.3	Thalamus	30	12.1895	10.9255	0.264552	0.997641	33.6034	-9.22441
SMIM10.9379.248.3	Thalamus	20	-16.4687	13.139	0.210052	0.997641	9.28373	-42.2212
SMIM9.8888.33.3	Thalamus	20	9.33954	11.5685	0.419478	0.997641	32.0137	-13.3346
SMOC1.13118.5.3	Thalamus	33	12.9476	8.50307	0.127834	0.997641	29.6136	-3.71841
SMPDL3A.14086.11.3	Thalamus	56	4.44576	5.14316	0.387367	0.997641	14.5264	-5.63483
SMPDL3A.4771.10.3	Thalamus	29	-16.0519	10.9722	0.143476	0.997641	5.45349	-37.5573
SMR3A.7838.27.3	Thalamus	17	-8.10909	10.2731	0.429906	0.997641	12.0262	-28.2443
SMR3B.8595.75.3	Thalamus	21	5.76106	12.942	0.656216	0.997641	31.1274	-19.6053
SMYD2.12636.113.3	Thalamus	21	-17.879	13.3475	0.180406	0.997641	8.28201	-44.04
SNAI2.10014.31.3	Thalamus	20	-15.7542	12.5729	0.210198	0.997641	8.88879	-40.3971
SNAP25.13105.7.3	Thalamus	27	11.4982	9.0499	0.203896	0.997641	29.236	-6.23964
SNAP29.12357.41.3	Thalamus	13	-16.0047	16.9313	0.344519	0.997641	17.1806	-49.19
SNAPIN.6975.52.3	Thalamus	20	7.136	12.5218	0.568754	0.997641	31.6786	-17.4066
SNCA.8458.111.3	Thalamus	23	-2.5022	11.4115	0.826439	0.997641	19.8643	-24.8687
SNCA.8458.16.3	Thalamus	16	-22.3608	14.2092	0.115559	0.997641	5.48915	-50.2108
SNRPA.12678.66.3	Thalamus	22	10.1263	9.49068	0.285983	0.997641	28.728	-8.47542
SNX1.8807.13.3	Thalamus	20	12.8231	12.7149	0.313209	0.997641	37.7443	-12.0981
SNX17.12845.18.3	Thalamus	23	-15.3368	12.0796	0.204213	0.997641	8.33928	-39.0128
SNX4.3903.49.2	Thalamus	26	4.2332	11.9879	0.723996	0.997641	27.7295	-19.2631
SNX7.14245.195.3	Thalamus	20	-0.640071	12.7005	0.959806	0.997641	24.2529	-25.5331
SNX8.6925.26.3	Thalamus	15	15.0038	15.0273	0.318069	0.997641	44.4574	-14.4498
SOCS3.11440.58.3	Thalamus	31	-2.45564	6.70496	0.714184	0.997641	10.6861	-15.5974
SOCS7.11657.86.3	Thalamus	20	21.3244	12.9808	0.100432	0.997641	46.7669	-4.11802
SOD2.5008.51.1	Thalamus	28	-25.6225	9.16265	0.00516745	0.520129	-7.6637	-43.5813
SOD3.8463.2.3	Thalamus	24	0.837237	10.9411	0.939003	0.997641	22.2817	-20.6073
SORBS3.12976.49.3	Thalamus	24	5.67463	11.7638	0.629536	0.997641	28.7317	-17.3824
SORT1.11300.32.3	Thalamus	18	5.64455	13.1656	0.668116	0.997641	31.4491	-20.16
SOST.13101.60.3	Thalamus	20	-15.9904	12.3067	0.193833	0.997641	8.13075	-40.1115
SPACA3.8076.4.3	Thalamus	30	10.1831	9.27633	0.272315	0.997641	28.3647	-7.99854
SPACA7.6466.7.3	Thalamus	13	-27.5499	15.9654	0.0844189	0.97587	3.74224	-58.8421
SPAG11A.5726.49.3	Thalamus	20	-7.84083	11.7489	0.504539	0.997641	15.1871	-30.8688
SPAG11B.5762.35.3	Thalamus	18	18.811	13.3281	0.158132	0.997641	44.934	-7.312
SPARC.14110.200.3	Thalamus	28	-5.46091	10.5161	0.603558	0.997641	15.1506	-26.0724
SPARC.3043.49.2	Thalamus	18	-3.50954	12.881	0.785269	0.997641	21.7372	-28.7562
SPARCL1.13707.27.3	Thalamus	32	-2.74782	9.88409	0.781009	0.997641	16.625	-22.1206
SPARCL1.4467.49.2	Thalamus	43	0.965095	7.05984	0.891266	0.997641	14.8024	-12.8722
SPAST.8388.24.3	Thalamus	26	-14.3062	11.4718	0.212372	0.997641	8.17864	-36.791
SPATA20.11117.2.3	Thalamus	25	12.9154	10.6096	0.223479	0.997641	33.7102	-7.87946
SPATA9.7809.22.3	Thalamus	24	-12.0675	13.521	0.372125	0.997641	14.4337	-38.5686
SPG21.11122.97.3	Thalamus	30	3.9843	8.64929	0.645049	0.997641	20.9369	-12.9683
SPHK2.4468.21.2	Thalamus	26	-10.6986	12.6634	0.398199	0.997641	14.1217	-35.5189
SPINK13.10624.45.3	Thalamus	22	-14.654	12.0455	0.223774	0.997641	8.95518	-38.2632
SPINK2.13405.61.3	Thalamus	36	8.05543	9.28467	0.38561	0.997641	26.2534	-10.1425
SPINK5.8028.22.3	Thalamus	27	-0.676377	11.2399	0.952015	0.997641	21.3539	-22.7066
SPINK6.5731.1.3	Thalamus	28	-2.73961	6.45635	0.671327	0.997641	9.91484	-15.3941
SPINK8.7962.11.3	Thalamus	24	-3.12206	11.254	0.78146	0.997641	18.9359	-25.18
SPINK9.8042.88.3	Thalamus	21	6.21861	12.2867	0.612768	0.997641	30.3005	-17.8633
SPINT1.2828.82.2	Thalamus	26	-3.87709	9.52704	0.68404	0.997641	14.7959	-22.5501
SPINT2.2843.13.2	Thalamus	44	-0.499017	4.72002	0.915802	0.997641	8.75222	-9.75025
SPINT3.7926.13.3	Thalamus	35	-11.8238	7.14073	0.0977572	0.997641	2.17203	-25.8196
SPOCK1.5490.53.3	Thalamus	18	19.4974	12.8581	0.12943	0.997641	44.6992	-5.70442
SPOCK2.5491.12.3	Thalamus	23	-2.15644	12.7419	0.865608	0.997641	22.8177	-27.1306
SPOCK3.9906.21.3	Thalamus	33	0.419221	7.76193	0.956927	0.997641	15.6326	-14.7942
SPON1.4297.62.3	Thalamus	23	14.4609	10.5005	0.168461	0.997641	35.0419	-6.12003
SPOP.13727.44.3	Thalamus	19	5.83884	14.6074	0.689364	0.997641	34.4693	-22.7916
SPR.9287.6.3	Thalamus	24	-24.7164	12.2098	0.0429374	0.923274	-0.785312	-48.6475
SPRED1.8318.13.3	Thalamus	20	-10.7215	14.2256	0.451044	0.997641	17.1606	-38.6036
SPRY1.9512.24.3	Thalamus	15	5.2293	15.1078	0.729244	0.997641	34.8407	-24.3821
SPSB1.13942.140.3	Thalamus	11	1.22856	16.3274	0.94002	0.997641	33.2304	-30.7732
SPTAN1.5031.10.1	Thalamus	18	-11.995	12.9032	0.352572	0.997641	13.2953	-37.2854
SPTLC1.7886.26.3	Thalamus	29	8.12371	10.4883	0.438607	0.997641	28.6808	-12.4334
SPTLC2.7267.2.3	Thalamus	11	2.77347	17.5088	0.874138	0.997641	37.0906	-31.5437
SRSF6.11573.3.3	Thalamus	16	12.8621	17.1041	0.452058	0.997641	46.3862	-20.662
SRSF7.12987.12.3	Thalamus	24	2.81234	10.63	0.791344	0.997641	23.6471	-18.0224
SRXN1.14268.4.3	Thalamus	30	-5.1038	8.83164	0.563332	0.997641	12.2062	-22.4138
SSB.13526.5.3	Thalamus	21	18.2181	11.4692	0.112187	0.997641	40.6977	-4.26149
SSB.13625.19.3	Thalamus	14	5.66873	15.9806	0.722796	0.997641	36.9908	-25.6533
SSMEM1.8298.8.3	Thalamus	22	5.32898	11.763	0.650527	0.997641	28.3844	-17.7265
SSR1.8106.15.3	Thalamus	19	-1.39214	12.6074	0.912074	0.997641	23.3183	-26.1026
SSRP1.5032.64.1	Thalamus	18	-0.365254	14.2973	0.979619	0.998276	27.6574	-28.388
SST.5957.30.3	Thalamus	27	2.11114	11.2577	0.851246	0.997641	24.1762	-19.9539
SSU72.13566.2.3	Thalamus	25	-2.05762	10.3103	0.841817	0.997641	18.1505	-22.2657
ST3GAL1.5657.28.3	Thalamus	24	13.2973	10.4472	0.203088	0.997641	33.7739	-7.17932
ST3GAL2.6281.51.3	Thalamus	17	-14.7703	14.0036	0.291542	0.997641	12.6769	-42.2174
ST3GAL6.6947.4.3	Thalamus	44	-0.236496	5.54464	0.965978	0.997641	10.631	-11.104
ST6GAL1.6035.2.3	Thalamus	14	-7.87212	16.027	0.6233	0.997641	23.5407	-39.285
ST6GALNAC1.7867.154.3	Thalamus	30	-6.78535	9.30749	0.465989	0.997641	11.4573	-25.028
ST6GALNAC2.7823.22.3	Thalamus	13	17.2512	14.1975	0.224333	0.997641	45.0783	-10.5759
ST6GALNAC3.10626.116.3	Thalamus	23	2.75806	11.7175	0.813914	0.997641	25.7244	-20.2082
ST6GALNAC3.10705.14.3	Thalamus	15	-15.7328	14.7276	0.285408	0.997641	13.1334	-44.5989
ST6GALNAC5.7927.16.3	Thalamus	17	17.4477	13.3667	0.191789	0.997641	43.6465	-8.75113
ST6GALNAC6.7228.2.3	Thalamus	23	-5.51132	12.1894	0.651168	0.997641	18.3799	-29.4025
ST8SIA2.7920.30.3	Thalamus	18	18.3475	15.09	0.224034	0.997641	47.924	-11.2289
ST8SIA3.6929.10.3	Thalamus	17	6.94114	14.1221	0.623068	0.997641	34.6205	-20.7383
ST8SIA4.7038.45.3	Thalamus	32	-2.57215	10.2606	0.80206	0.997641	17.5386	-22.6829
ST8SIA6.6930.95.3	Thalamus	19	5.69846	15.7716	0.717867	0.997641	36.6108	-25.2139
STAB1.14599.18.3	Thalamus	19	14.7317	11.476	0.19925	0.997641	37.2247	-7.76134
STAB2.3399.31.2	Thalamus	22	11.0188	11.8708	0.353292	0.997641	34.2856	-12.248
STAMBPL1.12401.3.3	Thalamus	21	-15.0725	14.1458	0.286645	0.997641	12.6533	-42.7984
STAP1.12510.3.3	Thalamus	23	0.601539	11.4845	0.958227	0.997641	23.1112	-21.9082
STAR.10085.25.3	Thalamus	18	-30.1439	14.8537	0.0424187	0.923274	-1.03068	-59.2571
STAT1.10370.21.3	Thalamus	21	4.20399	11.5292	0.715381	0.997641	26.8012	-18.3932
STAT1.12351.25.3	Thalamus	18	-13.6977	12.8651	0.287001	0.997641	11.5178	-38.9132
STAT3.10346.5.3	Thalamus	25	5.53925	10.6281	0.602235	0.997641	26.3703	-15.2918
STAT6.10372.18.3	Thalamus	25	3.58365	9.87352	0.716638	0.997641	22.9357	-15.7684
STAU1.12471.47.3	Thalamus	14	0.192403	13.4982	0.988627	0.998276	26.6488	-26.264
STAU2.12970.35.3	Thalamus	31	-10.3963	9.72276	0.284947	0.997641	8.66032	-29.4529
STC1.4930.21.1	Thalamus	19	3.82379	12.8428	0.765903	0.997641	28.9957	-21.3481
STC2.6231.46.3	Thalamus	26	-2.63023	10.7648	0.806971	0.997641	18.4688	-23.7292
STIM1.9271.101.3	Thalamus	20	-1.01727	13.5631	0.940212	0.997641	25.5664	-27.6009
STIP1.5489.18.3	Thalamus	9	39.5646	17.8984	0.0270696	0.834167	74.6454	4.48376
STK16.3471.49.1	Thalamus	25	-13.3724	10.4146	0.19914	0.997641	7.04023	-33.7851
STK17B.5249.31.3	Thalamus	34	-3.79238	8.62901	0.660305	0.997641	13.1205	-20.7052
STMN2.10900.272.3	Thalamus	28	-2.59554	8.70739	0.765638	0.997641	14.4709	-19.662
STMN3.8019.73.3	Thalamus	22	9.85335	9.91172	0.320169	0.997641	29.2803	-9.57362
STMN4.6267.51.3	Thalamus	20	9.37875	13.2397	0.478709	0.997641	35.3286	-16.5711
STOM.8261.51.3	Thalamus	38	-3.00874	7.29242	0.679911	0.997641	11.2844	-17.3019
STX10.12842.43.3	Thalamus	43	-8.15365	6.36287	0.200038	0.997641	4.31758	-20.6249
STX18.9037.1.3	Thalamus	21	-14.785	12.8087	0.248381	0.997641	10.3201	-39.89
STX1A.3766.51.4	Thalamus	24	-4.90154	10.0525	0.625837	0.997641	14.8014	-24.6044
STX1B.6966.144.3	Thalamus	12	-12.7315	22.9837	0.579624	0.997641	32.3166	-57.7795
STX2.7738.299.3	Thalamus	25	-14.1437	12.8288	0.270243	0.997641	11.0006	-39.2881
STX6.10945.11.3	Thalamus	16	0.270439	14.2195	0.984826	0.998276	28.1406	-27.5997
STX7.8274.64.3	Thalamus	31	0.185378	9.01576	0.983595	0.998276	17.8563	-17.4855
STX8.10903.50.3	Thalamus	16	8.13478	14.7161	0.580414	0.997641	36.9784	-20.7088
SULF2.8305.18.3	Thalamus	22	9.87225	10.7802	0.359784	0.997641	31.0014	-11.2569
SULT1E1.9878.3.3	Thalamus	32	-0.0683346	8.24044	0.993384	0.998276	16.0829	-16.2196
SULT2A1.9829.91.3	Thalamus	22	-11.2266	12.8727	0.383139	0.997641	14.0038	-36.4571
SULT4A1.8357.43.3	Thalamus	17	14.7597	13.842	0.28629	0.997641	41.89	-12.3707
SUMF1.6941.11.3	Thalamus	24	3.22837	11.4424	0.777835	0.997641	25.6555	-19.1987
SUMO3.14623.26.3	Thalamus	43	-11.7216	7.2601	0.106415	0.997641	2.50824	-25.9513
SUMO3.9169.14.3	Thalamus	34	3.03054	7.83953	0.699074	0.997641	18.396	-12.3349
SUN3.8852.10.3	Thalamus	16	3.76459	12.5764	0.764683	0.997641	28.4144	-20.8852
SUN5.11260.47.3	Thalamus	27	19.9374	10.7723	0.0641981	0.923274	41.0511	-1.17632
SURF1.8009.121.3	Thalamus	31	-10.5723	8.86004	0.23277	0.997641	6.79341	-27.938
SUSD1.9582.93.3	Thalamus	27	-8.95651	11.3317	0.429298	0.997641	13.2536	-31.1667
SUSD2.10021.1.3	Thalamus	35	8.37062	9.19625	0.362706	0.997641	26.3953	-9.65404
SUSD3.5752.63.3	Thalamus	13	-26.0599	16.2664	0.10914	0.997641	5.82226	-57.942
SUV420H2.12452.32.3	Thalamus	23	22.2487	14.556	0.126392	0.997641	50.7785	-6.28116
SV2A.12880.1.3	Thalamus	15	18.7989	18.716	0.315172	0.997641	55.4824	-17.8845
SVEP1.11109.56.3	Thalamus	41	-12.3322	7.37244	0.0943776	0.993082	2.11777	-26.7822
SVEP1.11178.21.3	Thalamus	34	-11.3545	7.9053	0.150911	0.997641	4.13984	-26.8489
SWAP70.13552.7.3	Thalamus	24	-1.36935	8.74463	0.875565	0.997641	15.7701	-18.5088
SYNCRIP.4224.7.2	Thalamus	19	-7.90566	11.9224	0.507272	0.997641	15.4623	-31.2736
SYNE2.9789.52.3	Thalamus	19	8.27462	12.7304	0.515698	0.997641	33.2261	-16.6769
SYT11.7089.42.3	Thalamus	21	-3.5463	12.7434	0.780794	0.997641	21.4308	-28.5234
SYT17.9110.2.3	Thalamus	17	3.73181	14.5858	0.798065	0.997641	32.32	-24.8564
SYT2.9577.26.3	Thalamus	17	5.04074	13.7917	0.714746	0.997641	32.0726	-21.9911
SYT3.10452.24.3	Thalamus	25	0.165961	13.2659	0.990018	0.998276	26.1671	-25.8352
SYT5.9099.19.3	Thalamus	24	10.9414	11.408	0.337508	0.997641	33.3011	-11.4182
SYT7.7121.2.3	Thalamus	13	-2.11947	16.0344	0.89484	0.997641	29.308	-33.5469
SYT8.7932.23.3	Thalamus	24	-6.31597	12.5264	0.614112	0.997641	18.2357	-30.8677
SYTL1.12892.10.3	Thalamus	18	8.21402	17.0377	0.629729	0.997641	41.6079	-25.1799
SYTL4.11563.51.3	Thalamus	16	2.67804	12.1945	0.826174	0.997641	26.5792	-21.2231
TAC1.9337.43.3	Thalamus	29	-6.78412	11.4773	0.554461	0.997641	15.7114	-29.2797
TAC3.7847.66.3	Thalamus	19	15.6353	16.281	0.336884	0.997641	47.546	-16.2755
TAC4.6468.37.3	Thalamus	20	-3.33929	12.028	0.781299	0.997641	20.2355	-26.9141
TACSTD2.14034.22.3	Thalamus	26	-7.00005	11.4021	0.539266	0.997641	15.3482	-29.3483
TACSTD2.2619.72.2	Thalamus	23	-4.55098	11.2834	0.686702	0.997641	17.5645	-26.6664
TAGLN.9756.6.3	Thalamus	24	-2.22024	12.3569	0.857407	0.997641	21.9993	-26.4398
TAPBP.12378.71.3	Thalamus	31	8.59625	8.53012	0.313573	0.997641	25.3153	-8.12279
TAPBPL.6364.7.3	Thalamus	43	3.44838	4.24265	0.416339	0.997641	11.764	-4.86721
TAX1BP1.12721.4.3	Thalamus	17	14.0241	13.9177	0.313623	0.997641	41.3027	-13.2545
TAX1BP3.12498.12.3	Thalamus	23	-8.77851	12.1306	0.469271	0.997641	14.9975	-32.5545
TBCA.12501.10.3	Thalamus	35	0.964335	6.34463	0.879193	0.997641	13.3998	-11.4711
TBCE.11211.7.3	Thalamus	18	7.36576	12.5634	0.557683	0.997641	31.99	-17.2585
TBK1.3400.49.2	Thalamus	16	22.6929	14.9881	0.130009	0.997641	52.0695	-6.68365
TBP.2875.15.2	Thalamus	17	11.2079	13.6116	0.410276	0.997641	37.8866	-15.4708
TBX22.11146.4.3	Thalamus	18	1.94381	14.5589	0.893787	0.997641	30.4792	-26.5916
TBX3.13978.122.3	Thalamus	19	-6.73114	13.3618	0.614429	0.997641	19.4579	-32.9202
TBX5.11202.70.3	Thalamus	26	-0.264815	13.3475	0.984171	0.998276	25.8963	-26.4259
TBXAS1.8098.37.3	Thalamus	19	-8.34124	13.6434	0.54095	0.997641	18.3998	-35.0822
TCN1.11232.46.3	Thalamus	26	-0.0677194	9.50692	0.994317	0.998276	18.5658	-18.7013
TCN2.5584.21.3	Thalamus	72	-5.82735	3.80282	0.125429	0.997641	1.62617	-13.2809
TDGF1.5810.25.3	Thalamus	68	-4.51592	3.72646	0.225569	0.997641	2.78795	-11.8198
TDP1.10073.22.3	Thalamus	17	-5.63616	16.0235	0.725031	0.997641	25.7699	-37.0422
TEAD3.12854.3.3	Thalamus	17	-5.38743	13.8449	0.697183	0.997641	21.7486	-32.5235
TEAD4.12516.13.3	Thalamus	14	14.1734	15.8138	0.37011	0.997641	45.1685	-16.8217
TEK.3773.15.4	Thalamus	17	30.1219	10.5619	0.00434533	0.520129	50.8232	9.42058
TENM3.11107.25.3	Thalamus	18	-8.79616	14.4089	0.541554	0.997641	19.4454	-37.0377
TENM4.11365.17.3	Thalamus	26	2.51696	11.8812	0.832229	0.997641	25.8041	-20.7702
TESC.12831.21.3	Thalamus	18	-14.3114	13.7952	0.299539	0.997641	12.7271	-41.3499
TEX29.10557.6.3	Thalamus	37	-3.66068	6.6297	0.580836	0.997641	9.33353	-16.6549
TEX29.13500.9.3	Thalamus	14	-6.98592	16.8268	0.678021	0.997641	25.9947	-39.9665
TF.4162.54.2	Thalamus	17	-20.7054	14.2271	0.145574	0.997641	7.17979	-48.5905
TFF1.9185.15.3	Thalamus	27	-6.57213	10.2441	0.521162	0.997641	13.5062	-26.6505
TFF2.9191.8.3	Thalamus	24	-0.455534	11.6192	0.968727	0.997641	22.3181	-23.2291
TFF3.4721.54.2	Thalamus	27	-11.1838	10.6986	0.295856	0.997641	9.78531	-32.153
TFF3.8323.163.3	Thalamus	19	1.63598	12.9339	0.899346	0.997641	26.9865	-23.7145
TFIP11.9043.7.3	Thalamus	12	-2.16066	16.6134	0.896523	0.997641	30.4017	-34.723
TFPI.3336.50.1	Thalamus	27	-1.38504	10.4024	0.894078	0.997641	19.0037	-21.7737
TFPI2.9233.71.3	Thalamus	23	1.15902	13.3947	0.931047	0.997641	27.4126	-25.0946
TFRC.6895.1.3	Thalamus	22	-15.5125	17.0911	0.364071	0.997641	17.9861	-49.0111
TFRC.8795.48.3	Thalamus	30	-23.2263	9.63009	0.015872	0.747271	-4.35132	-42.1013
TG.4165.2.1	Thalamus	19	0.707086	13.3407	0.95773	0.997641	26.8548	-25.4406
TGFA.9358.3.3	Thalamus	15	10.3836	18.8304	0.58134	0.997641	47.2912	-26.5239
TGFB1.2333.72.1	Thalamus	12	-26.6124	17.8283	0.135513	0.997641	8.331	-61.5559
TGFB1I1.8777.5.3	Thalamus	23	-4.90574	13.7508	0.721271	0.997641	22.0458	-31.8573
TGFB2.4156.74.1	Thalamus	25	-27.7282	11.9858	0.0206998	0.828748	-4.23599	-51.2204
TGFB3.3520.58.1	Thalamus	26	14.2344	10.8226	0.188425	0.997641	35.4467	-6.97784
TGFBI.3283.21.1	Thalamus	23	16.7831	8.64958	0.0523392	0.923274	33.7362	-0.170106
TGFBR2.5133.17.3	Thalamus	22	11.6768	12.1758	0.33755	0.997641	35.5415	-12.1878
TGFBR3.3009.3.2	Thalamus	19	-1.44925	13.548	0.914811	0.997641	25.1048	-28.0033
TGIF2.9847.21.3	Thalamus	15	-7.13039	14.7286	0.628302	0.997641	21.7377	-35.9985
THBS2.3339.33.1	Thalamus	36	-5.09014	7.14586	0.476267	0.997641	8.91575	-19.096
THBS3.8982.65.3	Thalamus	22	12.1279	14.4888	0.402561	0.997641	40.5259	-16.2701
THPO.5947.90.3	Thalamus	23	-13.8783	16.2589	0.393336	0.997641	17.9891	-45.7458
THPO.8059.1.3	Thalamus	24	7.77227	14.7395	0.597979	0.997641	36.6617	-21.1172
THRA.12527.50.3	Thalamus	17	-21.6881	21.3263	0.30917	0.997641	20.1114	-63.4876
THSD1.5621.64.3	Thalamus	23	0.558741	10.9995	0.959487	0.997641	22.1177	-21.0002
THSD7A.11174.8.3	Thalamus	19	-21.3172	12.9968	0.100965	0.997641	4.15647	-46.7909
THYN1.12424.107.3	Thalamus	23	-4.88873	12.1035	0.686278	0.997641	18.8341	-28.6116
TIE1.2844.53.2	Thalamus	34	11.9728	6.50578	0.0657196	0.923274	24.7241	-0.778538
TIGAR.12476.50.3	Thalamus	30	0.0359353	9.04294	0.996829	0.998361	17.7601	-17.6882
TIMP4.6462.12.3	Thalamus	31	-9.83626	8.16107	0.228101	0.997641	6.15943	-25.8319
TINAGL1.11192.168.3	Thalamus	22	11.569	12.4978	0.35461	0.997641	36.0648	-12.9267
TIRAP.9839.148.3	Thalamus	35	2.78067	8.29368	0.737417	0.997641	19.0363	-13.4749
TJP1.12001.7.3	Thalamus	28	-5.92312	11.4227	0.60408	0.997641	16.4653	-28.3115
TK1.4301.58.2	Thalamus	21	-2.91675	17.2019	0.865357	0.997641	30.7991	-36.6326
TKT.4306.4.2	Thalamus	23	-5.65847	10.1283	0.576382	0.997641	14.1931	-25.51
TLL1.6383.90.3	Thalamus	28	1.44094	9.95753	0.884941	0.997641	20.9577	-18.0758
TLN2.14082.56.3	Thalamus	22	-8.51891	11.3544	0.453091	0.997641	13.7358	-30.7736
TLR1.11149.3.3	Thalamus	19	1.83188	17.3021	0.915681	0.997641	35.7439	-32.0802
TLR2.3835.11.2	Thalamus	15	-6.77031	15.3227	0.658598	0.997641	23.2621	-36.8027
TLR4.11101.18.3	Thalamus	27	-6.38586	11.2212	0.569295	0.997641	15.6076	-28.3794
TLR4.LY96.3647.49.4	Thalamus	24	5.27552	8.92904	0.554636	0.997641	22.7764	-12.2254
TMCO5A.6907.17.3	Thalamus	32	21.9549	10.216	0.0316284	0.870236	41.9782	1.93159
TMED10.6506.54.3	Thalamus	30	-1.32249	8.30812	0.873527	0.997641	14.9614	-17.6064
TMED2.10761.5.3	Thalamus	26	6.50045	10.997	0.554447	0.997641	28.0547	-15.0538
TMED4.9319.59.3	Thalamus	17	-19.6309	14.4475	0.174219	0.997641	8.68624	-47.948
TMEM119.11110.4.3	Thalamus	14	11.6475	15.4881	0.452036	0.997641	42.0042	-18.7093
TMEM132A.7871.16.3	Thalamus	28	-2.65866	6.64502	0.689084	0.997641	10.3656	-15.6829
TMEM132B.8890.9.3	Thalamus	25	-13.0636	11.1406	0.240952	0.997641	8.77196	-34.8991
TMEM132C.11128.29.3	Thalamus	19	4.36481	13.2078	0.741043	0.997641	30.2521	-21.5225
TMEM132C.7173.141.3	Thalamus	29	9.32239	9.42255	0.322482	0.997641	27.7906	-9.1458
TMEM132D.13416.8.3	Thalamus	21	-16.4168	13.1192	0.210802	0.997641	9.29671	-42.1304
TMEM167A.11112.18.3	Thalamus	26	14.606	11.3776	0.199229	0.997641	36.9062	-7.69411
TMEM167B.13421.17.3	Thalamus	24	10.4581	11.9704	0.382302	0.997641	33.9202	-13.0039
TMEM190.10442.1.3	Thalamus	32	-5.33981	5.11667	0.296666	0.997641	4.68887	-15.3685
TMEM2.8992.1.3	Thalamus	28	-0.335511	10.8165	0.975255	0.998048	20.8648	-21.5359
TMEM230.11542.11.3	Thalamus	26	-23.5381	10.8243	0.0296634	0.846824	-2.32243	-44.7538
TMEM234.8107.12.3	Thalamus	13	-6.52864	15.2961	0.669512	0.997641	23.4517	-36.509
TMEM237.12856.14.3	Thalamus	17	-10.646	13.7139	0.437575	0.997641	16.2332	-37.5252
TMEM27.7816.23.3	Thalamus	23	-26.9813	13.8387	0.0512118	0.923274	0.142532	-54.1052
TMEM40.12941.24.3	Thalamus	17	-17.4752	13.939	0.209952	0.997641	9.84513	-44.7956
TMEM41B.10661.4.3	Thalamus	22	9.97794	12.7338	0.433287	0.997641	34.9362	-14.9803
TMEM52.11186.12.3	Thalamus	22	3.0433	12.5937	0.809049	0.997641	27.7269	-21.6403
TMEM57.12367.52.3	Thalamus	13	0.530037	17.9793	0.976481	0.998048	35.7695	-34.7094
TMEM59L.9959.60.3	Thalamus	33	0.226072	9.09245	0.980164	0.998276	18.0473	-17.5951
TMEM70.8074.32.3	Thalamus	18	-1.06094	13.6557	0.938073	0.997641	25.7041	-27.826
TMEM87B.13485.20.3	Thalamus	44	14.5415	6.97236	0.0370152	0.917814	28.2074	0.875702
TMEM8B.12742.160.3	Thalamus	9	-26.4112	19.6277	0.178429	0.997641	12.0591	-64.8815
TMEM9.9249.17.3	Thalamus	22	-5.66443	13.2397	0.668771	0.997641	20.2855	-31.6143
TMIE.7992.3.3	Thalamus	16	-14.6571	15.8714	0.35575	0.997641	16.4508	-45.7651
TMOD1.12595.11.3	Thalamus	19	-5.37294	19.3526	0.781293	0.997641	32.5582	-43.3041
TMPO.8265.225.3	Thalamus	26	-6.50338	9.9603	0.513802	0.997641	13.0188	-26.0256
TMPRSS11A.7231.37.3	Thalamus	21	-1.23563	13.4355	0.926724	0.997641	25.098	-27.5692
TMPRSS11B.10895.28.3	Thalamus	24	2.52811	12.127	0.834862	0.997641	26.297	-21.2408
TMPRSS11D.6547.83.3	Thalamus	47	-0.263449	6.09597	0.965529	0.997641	11.6847	-12.2116
TMPRSS15.3189.61.2	Thalamus	18	-21.6594	16.0041	0.175938	0.997641	9.70863	-53.0275
TMPRSS5.8002.27.3	Thalamus	21	3.75777	12.2975	0.759931	0.997641	27.8609	-20.3453
TMUB2.9226.6.3	Thalamus	10	-1.72766	18.7651	0.926644	0.997641	35.0518	-38.5072
TNC.4155.3.2	Thalamus	41	-5.57436	6.57526	0.396561	0.997641	7.31315	-18.4619
TNF.5936.53.3	Thalamus	16	-28.419	13.8613	0.0403415	0.923274	-1.25079	-55.5873
TNFAIP3.14009.65.3	Thalamus	26	7.28068	11.1657	0.514366	0.997641	29.1655	-14.6042
TNFAIP6.5036.50.1	Thalamus	49	-5.01725	5.96987	0.400668	0.997641	6.6837	-16.7182
TNFRSF10A.4832.75.2	Thalamus	17	-8.52256	15.221	0.575533	0.997641	21.3106	-38.3557
TNFRSF10B.7693.13.3	Thalamus	17	-1.71001	14.7583	0.907758	0.997641	27.2163	-30.6363
TNFRSF10D.14121.24.3	Thalamus	21	-4.11878	12.3963	0.739693	0.997641	20.1779	-28.4155
TNFRSF11A.5424.55.3	Thalamus	27	5.92183	12.8378	0.644597	0.997641	31.0839	-19.2403
TNFRSF11A.8256.57.3	Thalamus	20	2.53312	13.4075	0.850145	0.997641	28.8118	-23.7456
TNFRSF11A.8316.36.3	Thalamus	18	-18.7637	14.4428	0.193884	0.997641	9.54419	-47.0717
TNFRSF11B.2526.53.3	Thalamus	18	-13.8724	12.772	0.277408	0.997641	11.1607	-38.9055
TNFRSF11B.8304.50.3	Thalamus	16	-5.03018	14.9829	0.737075	0.997641	24.3363	-34.3966
TNFRSF12A.5138.50.3	Thalamus	19	-1.88591	13.9721	0.89263	0.997641	25.4994	-29.2713
TNFRSF13B.2704.74.1	Thalamus	16	-12.0115	14.234	0.398746	0.997641	15.8871	-39.9102
TNFRSF14.5352.11.3	Thalamus	19	-1.05545	16.6369	0.949416	0.997641	31.5529	-33.6638
TNFRSF17.2665.26.2	Thalamus	31	2.28245	11.2149	0.838728	0.997641	24.2636	-19.6987
TNFRSF18.5526.53.3	Thalamus	21	3.77211	11.977	0.752803	0.997641	27.2471	-19.7028
TNFRSF19.5131.15.3	Thalamus	19	11.7052	13.1382	0.372968	0.997641	37.4561	-14.0457
TNFRSF1A.2654.19.1	Thalamus	23	-5.25884	13.2639	0.691752	0.997641	20.7383	-31.256
TNFRSF1B.3152.57.1	Thalamus	18	16.5859	13.2048	0.209098	0.997641	42.4674	-9.29555
TNFRSF1B.8368.102.3	Thalamus	25	9.33083	10.7198	0.384065	0.997641	30.3416	-11.6799
TNFRSF21.5404.53.3	Thalamus	22	0.0499375	11.9685	0.996671	0.998361	23.5083	-23.4084
TNFRSF21.9259.35.3	Thalamus	21	11.7874	12.745	0.355035	0.997641	36.7677	-13.1928
TNFRSF4.3730.81.2	Thalamus	26	-19.7742	12.6838	0.118994	0.997641	5.08609	-44.6345
TNFRSF6B.5070.76.3	Thalamus	21	-9.20957	11.9443	0.440681	0.997641	14.2013	-32.6204
TNFRSF8.2605.49.2	Thalamus	16	6.89736	14.0322	0.623046	0.997641	34.4005	-20.6058
TNFSF11.2917.3.2	Thalamus	23	1.41093	11.5434	0.902718	0.997641	24.036	-21.2141
TNFSF12.5939.42.3	Thalamus	37	-2.27342	7.7794	0.770106	0.997641	12.9742	-17.521
TNFSF13B.3059.50.2	Thalamus	13	-2.50745	17.2787	0.884618	0.997641	31.3588	-36.3737
TNFSF14.5355.69.3	Thalamus	15	-7.45375	13.578	0.583033	0.997641	19.1591	-34.0666
TNFSF15.14057.68.3	Thalamus	27	-12.8968	11.3689	0.256632	0.997641	9.38633	-35.1799
TNFSF15.2968.61.1	Thalamus	27	-12.3074	10.9626	0.261578	0.997641	9.17933	-33.7941
TNFSF18.2708.54.2	Thalamus	18	4.38364	14.3636	0.760221	0.997641	32.5363	-23.769
TNFSF4.14030.21.3	Thalamus	19	-4.40589	15.2799	0.773081	0.997641	25.5426	-34.3544
TNFSF4.2839.2.1	Thalamus	18	15.3042	13.8934	0.270659	0.997641	42.5353	-11.9268
TNFSF8.3421.54.2	Thalamus	26	-3.12195	10.8438	0.773422	0.997641	18.1319	-24.3759
TNFSF9.2599.51.2	Thalamus	19	-4.97922	13.8458	0.719131	0.997641	22.1585	-32.1169
TNMD.6578.29.3	Thalamus	20	-3.07014	14.4471	0.831709	0.997641	25.2461	-31.3864
TNNI3.5441.67.3	Thalamus	26	6.43728	14.2601	0.651687	0.997641	34.387	-21.5125
TNNI3.5930.54.3	Thalamus	16	9.1062	14.3967	0.527048	0.997641	37.3238	-19.1114
TNR.11302.237.3	Thalamus	25	6.44792	10.8004	0.550504	0.997641	27.6168	-14.7209
TNS2.11667.29.3	Thalamus	37	2.07663	7.61027	0.784952	0.997641	16.9928	-12.8395
TNS4.9927.96.3	Thalamus	18	1.53507	12.4639	0.90198	0.997641	25.9643	-22.8942
TNXB.5698.60.3	Thalamus	33	12.0089	8.57198	0.161229	0.997641	28.81	-4.79217
TOLLIP.13963.7.3	Thalamus	23	12.193	11.7399	0.298995	0.997641	35.2032	-10.8173
TOM1L1.13652.2.3	Thalamus	29	-9.49888	10.5652	0.368614	0.997641	11.2089	-30.2067
TOP1.2876.74.2	Thalamus	20	-15.433	13.8918	0.266593	0.997641	11.7949	-42.6608
TOPBP1.9947.22.3	Thalamus	17	-15.15	16.818	0.367682	0.997641	17.8132	-48.1133
TOR1AIP1.9039.47.3	Thalamus	32	-13.8139	7.80285	0.0766657	0.942673	1.47966	-29.1075
TOR1AIP2.10553.8.3	Thalamus	20	0.405018	14.0655	0.977028	0.998048	27.9735	-27.1635
TOR1AIP2.10640.9.3	Thalamus	13	6.38197	16.5589	0.699934	0.997641	38.8374	-26.0735
TOX3.12717.65.3	Thalamus	18	1.45773	16.454	0.929405	0.997641	33.7076	-30.7921
TP53.6152.111.3	Thalamus	21	8.69558	11.6946	0.457144	0.997641	31.6169	-14.2258
TP53I11.13022.20.3	Thalamus	34	15.4113	9.43699	0.102453	0.997641	33.9078	-3.08516
TP63.10040.63.3	Thalamus	18	26.8224	16.6549	0.107291	0.997641	59.466	-5.82106
TPI1.4309.59.3	Thalamus	30	3.28699	10.5636	0.755678	0.997641	23.9917	-17.4177
TPK1.12018.84.3	Thalamus	16	14.8807	14.8331	0.315763	0.997641	43.9536	-14.1923
TPM1.5033.27.1	Thalamus	17	-0.635808	14.0146	0.963814	0.997641	26.8328	-28.1045
TPM2.4472.5.2	Thalamus	19	-8.02248	13.009	0.537443	0.997641	17.4752	-33.5202
TPM3.12372.50.3	Thalamus	21	-2.16415	12.2835	0.86015	0.997641	21.9116	-26.2399
TPO.3873.51.2	Thalamus	20	5.24864	12.2333	0.66789	0.997641	29.2259	-18.7286
TPPP2.12800.5.3	Thalamus	29	3.46606	10.6839	0.74562	0.997641	24.4064	-17.4743
TPSB2.3403.1.2	Thalamus	38	2.72755	7.45419	0.714434	0.997641	17.3378	-11.8827
TPSG1.14103.12.3	Thalamus	24	-11.9232	12.1463	0.326279	0.997641	11.8835	-35.7299
TPST1.7928.183.3	Thalamus	26	-6.22426	10.5365	0.5547	0.997641	14.4273	-26.8758
TPST2.8024.64.3	Thalamus	33	4.46228	9.19015	0.627286	0.997641	22.475	-13.5504
TPT1.3872.2.1	Thalamus	24	13.8398	10.1565	0.172993	0.997641	33.7465	-6.067
TRA2B.12373.73.3	Thalamus	22	2.34711	11.6185	0.839906	0.997641	25.1194	-20.4252
TRAF4.13041.47.3	Thalamus	13	19.4405	16.7501	0.245798	0.997641	52.2708	-13.3898
TRAT1.7224.11.3	Thalamus	22	18.3936	13.4448	0.171286	0.997641	44.7454	-7.95822
TREM1.9266.1.3	Thalamus	27	6.42336	6.94342	0.354914	0.997641	20.0325	-7.18574
TREML1.9329.28.3	Thalamus	30	5.59514	10.822	0.605144	0.997641	26.8062	-15.6159
TREML2.5736.1.3	Thalamus	33	7.43201	7.79077	0.340109	0.997641	22.7019	-7.8379
TREML4.11139.4.3	Thalamus	18	2.16629	15.3463	0.887743	0.997641	32.245	-27.9124
TRH.5659.11.3	Thalamus	24	0.799002	11.5577	0.944885	0.997641	23.4522	-21.8542
TSG101.13044.5.3	Thalamus	11	24.3323	18.246	0.182344	0.997641	60.0944	-11.4298
TSLP.3010.53.2	Thalamus	21	-19.4751	12.3985	0.116238	0.997641	4.826	-43.7762
TSN.12477.42.3	Thalamus	19	6.61881	14.1723	0.640482	0.997641	34.3965	-21.1589
TSNARE1.7069.9.4	Thalamus	25	0.475866	9.74159	0.96104	0.997641	19.5694	-18.6177
TSR3.7018.10.3	Thalamus	19	-30.4834	12.7403	0.0167263	0.747271	-5.51236	-55.4545
TSSK2.7873.32.3	Thalamus	21	3.81189	12.1282	0.753294	0.997641	27.5832	-19.9594
TST.12663.1.3	Thalamus	47	3.10014	5.04514	0.538897	0.997641	12.9886	-6.78833
TSTA3.12657.2.3	Thalamus	14	-1.44199	16.0291	0.928319	0.997641	29.9751	-32.8591
TTC17.8800.14.3	Thalamus	18	7.03311	13.8669	0.612023	0.997641	34.2122	-20.146
TTC17.9550.153.3	Thalamus	20	7.68684	14.639	0.599517	0.997641	36.3792	-21.0055
TTC9B.9386.42.3	Thalamus	18	7.90544	14.3723	0.582287	0.997641	36.0751	-20.2642
TTL.13973.62.3	Thalamus	14	-1.73827	14.0206	0.901332	0.997641	25.7421	-29.2186
TTMP.7963.36.3	Thalamus	9	12.2444	19.9963	0.540317	0.997641	51.4373	-26.9484
TTN.11352.42.3	Thalamus	13	-23.0182	16.3138	0.158254	0.997641	8.95676	-54.9931
TUFT1.5690.49.3	Thalamus	26	16.4896	10.9906	0.133526	0.997641	38.0312	-5.05193
TWF1.12871.10.3	Thalamus	30	4.03548	11.1195	0.716666	0.997641	25.8298	-17.7588
TWSG1.9234.8.3	Thalamus	17	14.8683	16.4862	0.36713	0.997641	47.1811	-17.4446
TXLNA.9065.28.3	Thalamus	25	11.7697	11.9123	0.323139	0.997641	35.1179	-11.5785
TXN.8813.160.3	Thalamus	18	1.46777	13.7276	0.914852	0.997641	28.3739	-25.4383
TXNDC11.8769.30.3	Thalamus	21	20.3119	15.4436	0.188432	0.997641	50.5814	-9.95753
TXNDC12.4815.25.3	Thalamus	82	1.94494	3.02493	0.520243	0.997641	7.87379	-3.98392
TXNDC5.11212.7.3	Thalamus	37	7.73639	8.97712	0.388803	0.997641	25.3315	-9.85876
TXNIP.11682.7.3	Thalamus	19	14.0774	18.5826	0.448716	0.997641	50.4992	-22.3445
TXNRD1.13967.14.3	Thalamus	25	10.0478	11.4394	0.379754	0.997641	32.4692	-12.3735
TYK2.5260.80.3	Thalamus	22	-12.6319	12.1658	0.299123	0.997641	11.213	-36.4768
TYMSOS.8263.64.3	Thalamus	18	7.60336	13.1572	0.563341	0.997641	33.3914	-18.1847
TYRO3.2611.72.2	Thalamus	21	0.845864	12.3364	0.945335	0.997641	25.0252	-23.3334
U2AF2.13577.25.3	Thalamus	12	-9.92036	18.2337	0.586396	0.997641	25.8177	-45.6585
UAP1.13580.2.3	Thalamus	18	-15.7341	13.4928	0.243566	0.997641	10.7116	-42.1799
UBB.6641.60.3	Thalamus	28	-2.98606	12.7809	0.815269	0.997641	22.0646	-28.0367
UBB.6651.74.3	Thalamus	20	8.32666	11.6524	0.474865	0.997641	31.1654	-14.5121
UBC.6647.55.3	Thalamus	25	7.66143	12.54	0.541226	0.997641	32.2398	-16.9169
UBE2B.9865.40.3	Thalamus	29	2.81863	10.6499	0.791269	0.997641	23.6924	-18.0551
UBE2D4.13475.10.3	Thalamus	25	-5.72268	9.89965	0.563218	0.997641	13.6806	-25.126
UBE2G2.9199.6.3	Thalamus	31	-5.56415	11.9603	0.641774	0.997641	17.878	-29.0063
UBE2I.2877.3.1	Thalamus	33	-3.48757	7.90601	0.65912	0.997641	12.0082	-18.9834
UBE2J1.6900.30.3	Thalamus	24	-14.1041	12.9968	0.277834	0.997641	11.3697	-39.578
UBE2J2.6601.1.3	Thalamus	20	5.2428	12.8915	0.684238	0.997641	30.5102	-20.0246
UBE2J2.8802.24.3	Thalamus	13	-1.30136	16.6914	0.937855	0.997641	31.4138	-34.0166
UBE2L3.3874.8.1	Thalamus	17	10.5347	14.2144	0.458617	0.997641	38.395	-17.3256
UBE2N.3905.62.1	Thalamus	21	4.4469	12.5461	0.723006	0.997641	29.0372	-20.1434
UBE2T.12400.25.3	Thalamus	16	13.1209	14.933	0.379589	0.997641	42.3897	-16.1478
UBE2V1.11626.7.3	Thalamus	17	-4.85371	14.922	0.744975	0.997641	24.3934	-34.1008
UBL4A.11490.42.3	Thalamus	23	14.3729	10.1612	0.157216	0.997641	34.2888	-5.54294
UBQLN4.12720.71.3	Thalamus	21	18.212	11.7985	0.122691	0.997641	41.3371	-4.91317
UBTD2.12875.28.3	Thalamus	31	-2.5651	10.1133	0.799777	0.997641	17.257	-22.3872
UBXN4.9970.7.3	Thalamus	24	5.02566	11.1605	0.652489	0.997641	26.9003	-16.8489
UBXN4.9997.12.3	Thalamus	20	-13.4817	13.1741	0.306145	0.997641	12.3396	-39.303
UCK2.12515.45.3	Thalamus	21	7.4094	12.6621	0.558438	0.997641	32.2271	-17.4083
UCMA.10977.55.3	Thalamus	37	6.78525	7.67732	0.376802	0.997641	21.8328	-8.2623
UFC1.3405.6.2	Thalamus	21	1.51898	10.8038	0.888189	0.997641	22.6944	-19.6564
UFM1.3836.51.2	Thalamus	15	12.3942	13.1893	0.347364	0.997641	38.2451	-13.4568
UGP2.13939.14.3	Thalamus	15	17.5353	16.703	0.293798	0.997641	50.2732	-15.2026
UGT1A6.7891.45.3	Thalamus	29	-13.6709	10.0846	0.175218	0.997641	6.09484	-33.4367
UGT1A8.8899.75.3	Thalamus	23	9.80167	11.7889	0.405729	0.997641	32.9079	-13.3046
UGT2A1.8907.11.3	Thalamus	15	-13.9911	14.7041	0.341345	0.997641	14.8289	-42.8111
ULBP1.14081.5.3	Thalamus	12	-2.46085	16.3899	0.880651	0.997641	29.6634	-34.5851
ULBP1.3081.70.2	Thalamus	20	-11.8192	13.8579	0.393723	0.997641	15.3423	-38.9807
ULBP2.3082.9.2	Thalamus	13	8.95842	17.2277	0.603062	0.997641	42.7247	-24.8078
ULBP3.2747.3.2	Thalamus	17	5.62087	14.3007	0.694284	0.997641	33.6502	-22.4085
ULK3.12437.18.3	Thalamus	18	1.38647	18.1958	0.939262	0.997641	37.0502	-34.2773
UMODL1.9114.84.3	Thalamus	27	16.2453	11.2371	0.148266	0.997641	38.27	-5.77943
UNC13A.14052.26.3	Thalamus	19	0.938998	12.6242	0.940707	0.997641	25.6824	-23.8044
UNC5A.7975.97.3	Thalamus	21	-3.43601	13.2965	0.796087	0.997641	22.6252	-29.4972
UNC5B.7776.20.3	Thalamus	24	19.0215	12.662	0.133034	0.997641	43.839	-5.79609
UNC5C.5139.32.3	Thalamus	33	0.865992	9.06872	0.923924	0.997641	18.6407	-16.9087
UNC5D.5140.56.3	Thalamus	21	0.927676	13.6245	0.945715	0.997641	27.6316	-25.7763
UNC5D.8624.16.3	Thalamus	30	1.10821	10.5977	0.916717	0.997641	21.8796	-19.6632
UNC93B1.13487.24.3	Thalamus	29	-5.29603	9.74831	0.586939	0.997641	13.8107	-24.4027
UPK3B.8286.44.3	Thalamus	12	23.3176	16.3892	0.154812	0.997641	55.4405	-8.80532
UPK3BL.6633.43.3	Thalamus	13	-37.6988	14.614	0.00989061	0.690869	-9.05529	-66.3422
UQCC3.8228.10.3	Thalamus	27	-16.133	11.4428	0.158576	0.997641	6.29494	-38.5609
UQCRB.12957.62.3	Thalamus	20	9.31147	12.2214	0.446119	0.997641	33.2653	-14.6424
UROS.11248.43.3	Thalamus	16	-35.166	17.7518	0.047594	0.923274	-0.372361	-69.9596
USB1.11328.9.3	Thalamus	17	-4.46414	13.5613	0.742018	0.997641	22.116	-31.0443
USE1.8057.78.3	Thalamus	22	4.69178	11.9622	0.694897	0.997641	28.1377	-18.7541
USP21.12681.63.3	Thalamus	22	7.82046	10.8439	0.470794	0.997641	29.0744	-13.4335
USP25.9215.117.3	Thalamus	29	7.97441	7.63079	0.296009	0.997641	22.9307	-6.98193
USP8.13450.49.3	Thalamus	20	-7.71511	11.764	0.511937	0.997641	15.3423	-30.7725
UST.8364.74.3	Thalamus	20	22.3637	14.2584	0.116776	0.997641	50.3102	-5.58286
UTS2R.13530.5.3	Thalamus	25	4.40172	12.0562	0.715038	0.997641	28.0319	-19.2285
UXS1.8258.22.3	Thalamus	18	26.4044	13.522	0.0508553	0.923274	52.9075	-0.0987252
VAMP3.7903.18.3	Thalamus	20	12.2875	14.9632	0.411542	0.997641	41.6154	-17.0404
VAMP4.7732.45.3	Thalamus	22	-11.1479	12.3428	0.366424	0.997641	13.044	-35.3399
VAMP5.8290.1.3	Thalamus	17	-22.0528	13.4727	0.101662	0.997641	4.35373	-48.4593
VAMP8.7064.2.4	Thalamus	20	24.8795	12.8008	0.0519455	0.923274	49.9692	-0.210123
VAPA.7167.102.3	Thalamus	21	0.342088	11.7169	0.976708	0.998048	23.3071	-22.6229
VAPB.7181.17.3	Thalamus	18	8.61601	14.0743	0.540418	0.997641	36.2016	-18.9696
VARS.13083.18.3	Thalamus	39	-4.3863	6.42266	0.494644	0.997641	8.20212	-16.9747
VAV3.9830.109.3	Thalamus	34	5.90265	10.7629	0.583401	0.997641	26.998	-15.1927
VCAM1.2967.8.1	Thalamus	37	0.883347	8.95756	0.921444	0.997641	18.4402	-16.6735
VCAN.9561.21.3	Thalamus	22	5.09393	12.3819	0.680778	0.997641	29.3625	-19.1746
VCL.8750.46.3	Thalamus	20	0.191626	12.9515	0.988195	0.998276	25.5766	-25.1934
VCY.6295.67.3	Thalamus	18	-12.486	13.2184	0.344866	0.997641	13.422	-38.394
VEGFA.14032.2.3	Thalamus	35	12.3721	6.04698	0.0407559	0.923274	24.2242	0.52007
VEGFA.2597.8.3	Thalamus	36	12.1934	7.95718	0.12543	0.997641	27.7895	-3.40269
VEGFC.3132.1.1	Thalamus	24	0.900165	12.273	0.941532	0.997641	24.9553	-23.155
VIMP.11286.78.3	Thalamus	29	-19.6672	7.79253	0.0116078	0.710376	-4.3938	-34.9405
VIT.6234.74.3	Thalamus	33	3.99112	10.1662	0.694624	0.997641	23.9168	-15.9346
VPS24.12508.9.3	Thalamus	23	-22.6553	10.8479	0.0367574	0.917814	-1.3934	-43.9173
VPS29.14318.1.3	Thalamus	42	9.18505	4.88527	0.0600873	0.923274	18.7602	-0.390075
VPS4A.11476.43.3	Thalamus	24	18.8946	12.2734	0.123687	0.997641	42.9504	-5.16117
VPS4B.12668.7.3	Thalamus	26	2.80414	10.6498	0.792316	0.997641	23.6777	-18.0694
VRK1.12553.5.3	Thalamus	19	25.2187	16.4991	0.12639	0.997641	57.5569	-7.11948
VSIG1.8367.142.3	Thalamus	26	-2.89649	11.2943	0.797598	0.997641	19.2403	-25.0333
VSIG2.8018.43.3	Thalamus	24	-12.0307	11.9166	0.312701	0.997641	11.3259	-35.3872
VSTM2L.6549.60.3	Thalamus	18	12.1853	16.1427	0.450341	0.997641	43.825	-19.4544
VSTM4.7242.14.3	Thalamus	30	-9.79558	12.9765	0.450328	0.997641	15.6385	-35.2296
VTA1.4209.60.2	Thalamus	24	-10.6895	11.2194	0.340705	0.997641	11.3005	-32.6794
VTI1A.7952.2.3	Thalamus	25	-2.25451	12.7412	0.85955	0.997641	22.7182	-27.2272
VTI1B.8963.8.3	Thalamus	23	-3.47742	12.7423	0.784927	0.997641	21.4974	-28.4523
VTN.13125.45.3	Thalamus	71	-7.1232	3.83063	0.0629508	0.923274	0.384829	-14.6312
VTN.8280.238.3	Thalamus	30	1.43782	12.1048	0.905449	0.997641	25.1632	-22.2875
VWC2.11121.56.3	Thalamus	31	-9.82125	8.7366	0.260949	0.997641	7.30249	-26.945
VWC2L.7995.16.3	Thalamus	17	4.49027	13.5978	0.741233	0.997641	31.1419	-22.1614
WBP1.10943.36.3	Thalamus	15	20.1887	18.3358	0.270872	0.997641	56.1269	-15.7494
WBP1L.9532.5.3	Thalamus	16	-8.05761	17.1177	0.637842	0.997641	25.493	-41.6083
WDR1.10723.41.3	Thalamus	22	-10.1566	13.8161	0.462263	0.997641	16.923	-37.2362
WFDC10A.13429.3.3	Thalamus	26	7.00875	11.504	0.542363	0.997641	29.5566	-15.5391
WFDC12.6037.6.3	Thalamus	21	-0.365415	12.3454	0.976387	0.998048	23.8316	-24.5625
WFDC13.9345.436.3	Thalamus	23	10.3169	14.3535	0.472282	0.997641	38.4497	-17.816
WFDC2.11388.75.3	Thalamus	26	11.2854	14.3707	0.432274	0.997641	39.4521	-16.8812
WFDC3.6384.19.3	Thalamus	21	-6.95304	12.6918	0.583803	0.997641	17.9229	-31.8289
WFDC5.6969.14.3	Thalamus	25	-3.90741	11.2424	0.72817	0.997641	18.1276	-25.9424
WFIKKN1.3191.50.2	Thalamus	23	32.9104	11.8103	0.00532664	0.520129	56.0586	9.76224
WFIKKN2.13408.23.3	Thalamus	32	3.93825	6.78307	0.56151	0.997641	17.2331	-9.35658
WFIKKN2.3235.50.2	Thalamus	35	-3.7184	7.1007	0.60051	0.997641	10.199	-17.6358
WIF1.2848.2.2	Thalamus	21	-20.9153	12.281	0.0885572	0.986307	3.1555	-44.986
WISP1.13692.154.3	Thalamus	29	-2.06653	7.29426	0.77694	0.997641	12.2302	-16.3633
WISP3.5927.4.3	Thalamus	23	0.900384	12.0842	0.940605	0.997641	24.5854	-22.7846
WNK3.5493.17.3	Thalamus	22	3.87603	12.358	0.753789	0.997641	28.0976	-20.3456
WNT7A.4889.82.1	Thalamus	24	-7.3397	14.0556	0.601538	0.997641	20.2093	-34.8887
WSCD2.6274.15.3	Thalamus	18	-3.29992	12.8046	0.796628	0.997641	21.7971	-28.3969
XCL1.14078.69.3	Thalamus	18	10.3061	12.3151	0.402664	0.997641	34.4437	-13.8314
XCL1.4143.74.2	Thalamus	19	0.3131	12.6905	0.980317	0.998276	25.1865	-24.5603
XDH.11264.33.3	Thalamus	22	-10.4452	12.5964	0.406981	0.997641	14.2438	-35.1341
XG.8044.90.3	Thalamus	34	0.0698025	9.20807	0.993952	0.998276	18.1176	-17.978
XPNPEP1.3481.87.1	Thalamus	20	4.44362	13.5157	0.742326	0.997641	30.9344	-22.0471
XRCC1.12535.2.3	Thalamus	17	-4.43484	14.702	0.76292	0.997641	24.3811	-33.2508
XRCC4.9886.28.3	Thalamus	17	-3.56919	12.8041	0.780433	0.997641	21.5268	-28.6651
XXYLT1.6375.75.3	Thalamus	27	-2.55299	9.64929	0.791335	0.997641	16.3596	-21.4656
YBX2.6372.7.3	Thalamus	17	4.74784	12.3506	0.700667	0.997641	28.9551	-19.4594
YES1.2878.66.2	Thalamus	22	24.8617	12.7699	0.0515468	0.923274	49.8907	-0.167291
YIPF6.9984.12.3	Thalamus	19	23.6125	14.6641	0.10735	0.997641	52.3542	-5.12924
YTHDC1.8878.48.3	Thalamus	24	19.9495	13.6717	0.144516	0.997641	46.7461	-6.84711
YWHAB.YWHAE.YWHAG.YWHAH.YWHAQ.YWHAZ.SFN.4707.50.2	Thalamus	17	1.10342	15.3465	0.942681	0.997641	31.1825	-28.9757
YWHAE.14157.21.3	Thalamus	13	8.81633	19.4652	0.650601	0.997641	46.9682	-29.3355
YWHAQ.7625.27.3	Thalamus	19	-1.96305	15.6504	0.900183	0.997641	28.7118	-32.6379
YWHAZ.5858.6.5	Thalamus	25	-1.38738	11.9325	0.907439	0.997641	22.0004	-24.7752
ZAP70.3837.6.2	Thalamus	24	2.71574	14.9346	0.855707	0.997641	31.9876	-26.5561
ZAP70.4475.60.3	Thalamus	16	-14.1705	14.0201	0.312148	0.997641	13.3089	-41.6499
ZAP70.4476.22.2	Thalamus	18	-0.35534	12.4029	0.977144	0.998048	23.9544	-24.6651
ZBTB33.12785.49.3	Thalamus	18	-3.04795	13.3435	0.819319	0.997641	23.1054	-29.2013
ZDHHC14.11677.17.3	Thalamus	22	0.999711	13.8052	0.942271	0.997641	28.058	-26.0585
ZFP91.13651.54.3	Thalamus	17	1.44198	15.5639	0.926182	0.997641	31.9472	-29.0633
ZFYVE27.9102.28.3	Thalamus	18	5.20509	15.9917	0.744813	0.997641	36.5489	-26.1387
ZHX3.10036.201.3	Thalamus	26	2.30138	11.1162	0.835987	0.997641	24.0891	-19.4864
ZNF10.11567.23.3	Thalamus	23	-6.22231	11.7847	0.597499	0.997641	16.8756	-29.3203
ZNF134.12787.47.3	Thalamus	22	-7.33087	14.0309	0.601336	0.997641	20.1697	-34.8315
ZNF174.11486.26.3	Thalamus	26	1.8331	14.7492	0.90109	0.997641	30.7415	-27.0753
ZNF175.12716.3.3	Thalamus	30	7.86329	9.03172	0.383956	0.997641	25.5655	-9.83889
ZNF18.11372.2.3	Thalamus	18	-12.9801	13.0075	0.318331	0.997641	12.5147	-38.4749
ZNF180.12771.19.3	Thalamus	16	6.6881	14.4031	0.642396	0.997641	34.9181	-21.5419
ZNF23.11565.58.3	Thalamus	25	-4.4566	13.4806	0.740952	0.997641	21.9654	-30.8786
ZNF264.9993.11.3	Thalamus	19	-7.53301	12.6187	0.550526	0.997641	17.1996	-32.2657
ZNF276.14692.3.3	Thalamus	27	-5.36535	9.99586	0.591435	0.997641	14.2265	-24.9572
ZNF329.12803.9.3	Thalamus	20	0.76844	13.5057	0.954627	0.997641	27.2397	-25.7028
ZNF334.12763.69.3	Thalamus	31	9.66265	10.4562	0.355429	0.997641	30.1567	-10.8314
ZNF358.10529.19.3	Thalamus	16	-12.1771	14.1559	0.389673	0.997641	15.5685	-39.9226
ZNF382.14616.16.3	Thalamus	21	-0.697499	12.183	0.954345	0.997641	23.1812	-24.5762
ZNF410.12843.6.3	Thalamus	21	-16.2689	12.234	0.18358	0.997641	7.70972	-40.2476
ZNF415.12811.55.3	Thalamus	14	-21.9885	15.2407	0.149092	0.997641	7.88334	-51.8603
ZNF566.12795.2.3	Thalamus	12	2.47547	16.2714	0.87908	0.997641	34.3674	-29.4165
ZNF75D.11596.47.3	Thalamus	14	-14.0724	16.3974	0.390776	0.997641	18.0665	-46.2113
ZNF774.12760.34.3	Thalamus	25	-7.36877	11.5884	0.524858	0.997641	15.3445	-30.082
ZNF843.8321.27.3	Thalamus	18	4.27811	12.8297	0.738791	0.997641	29.4242	-20.868
ZNRF3.13428.52.3	Thalamus	13	-28.1718	20.7991	0.175585	0.997641	12.5944	-68.938
ZNRF3.14122.132.3	Thalamus	22	7.01112	12.3901	0.571485	0.997641	31.2957	-17.2734
ZNRF4.9467.24.3	Thalamus	17	6.91464	17.7632	0.697078	0.997641	41.7306	-27.9013
ZP4.7766.25.3	Thalamus	31	4.05263	10.2491	0.692539	0.997641	24.1409	-16.0357
ZPLD1.5590.11.3	Thalamus	18	-16.4125	13.9623	0.239801	0.997641	10.9537	-43.7786
