## Supplementary material for "Multiomic approach and Mendelian randomization analysis identify causal associations between blood biomarkers and subcortical brain structure volumes": Additional file 3.xlsx

### Sheet: Accumbens
Results of MR Analysis between blood metabolites and accumbens volume
Metabolite ID (Exposure)	Region (Outcome)	N SNPs	Beta	SE	pval	P.adjusted	Beta-upper	Beta-lower
M00053	Accumbens	8	-38.1915	47.1321	0.417763	0.940691	54.1874	-130.57
M00054	Accumbens	195	10.3857	17.0422	0.542252	0.940691	43.7885	-23.017
M00059	Accumbens	7	39.4114	78.9761	0.617759	0.970783	194.205	-115.382
M00060	Accumbens	212	15.6873	17.7131	0.375815	0.940691	50.405	-19.0304
M00063	Accumbens	46	35.4956	22.3748	0.112646	0.940691	79.3502	-8.35896
M00064	Accumbens	6	-79.2564	102.205	0.438067	0.940691	121.066	-279.579
M00513	Accumbens	26	-39.2419	39.2777	0.317753	0.940691	37.7425	-116.226
M00527	Accumbens	12	21.734	34.5454	0.529255	0.940691	89.443	-45.975
M00575	Accumbens	5	2.91368	13.1942	0.825224	0.977937	28.7743	-22.9469
M00577	Accumbens	3	-71.3192	35.1513	0.0424664	0.721515	-2.42263	-140.216
M00584	Accumbens	31	6.74188	13.0144	0.604437	0.967915	32.2501	-18.7664
M00599	Accumbens	14	1.3596	15.6253	0.930661	0.977937	31.9852	-29.266
M00606	Accumbens	22	31.611	31.2369	0.311548	0.940691	92.8353	-29.6132
M01105	Accumbens	17	-10.3464	24.9393	0.678242	0.977937	38.5346	-59.2274
M01107	Accumbens	16	9.28695	12.5028	0.457609	0.940691	33.7924	-15.2185
M01110	Accumbens	29	16.8631	13.9819	0.22779	0.940691	44.2675	-10.5413
M01114	Accumbens	15	1.03668	10.432	0.920841	0.977937	21.4834	-19.41
M01121	Accumbens	7	-51.2124	25.0605	0.0409975	0.721515	-2.09393	-100.331
M01123	Accumbens	14	4.46179	7.00156	0.523958	0.940691	18.1848	-9.26127
M01125	Accumbens	18	6.5391	36.7523	0.858783	0.977937	78.5736	-65.4954
M01284	Accumbens	19	-21.1259	26.331	0.422367	0.940691	30.4828	-72.7346
M01299	Accumbens	36	-23.0543	23.8744	0.33422	0.940691	23.7396	-69.8482
M01301	Accumbens	23	60.0575	43.0618	0.163112	0.940691	144.459	-24.3436
M01302	Accumbens	21	10.738	40.5679	0.791247	0.977937	90.251	-68.7751
M01303	Accumbens	18	20.7895	20.5086	0.310728	0.940691	60.9864	-19.4074
M01336	Accumbens	28	-25.4288	22.1252	0.250425	0.940691	17.9364	-68.7941
M01356	Accumbens	16	0.878602	21.452	0.96733	0.983937	42.9245	-41.1673
M01358	Accumbens	43	-16.2136	18.2707	0.37486	0.940691	19.5971	-52.0242
M01359	Accumbens	21	-3.34253	22.1943	0.880289	0.977937	40.1583	-46.8433
M01361	Accumbens	20	-15.8326	19.8846	0.425902	0.940691	23.1412	-54.8063
M01365	Accumbens	25	-7.4657	15.987	0.640509	0.973561	23.8688	-38.8002
M01444	Accumbens	14	11.6022	19.2933	0.547603	0.940691	49.417	-26.2127
M01493	Accumbens	9	7.83704	33.1928	0.81335	0.977937	72.8949	-57.2209
M01494	Accumbens	25	9.0157	21.464	0.674458	0.977937	51.0852	-33.0538
M01508	Accumbens	26	-10.0586	15.3252	0.511604	0.940691	19.9788	-40.096
M01558	Accumbens	40	-3.82863	17.4698	0.826528	0.977937	30.4122	-38.0695
M01561	Accumbens	10	-12.8501	21.3363	0.546999	0.940691	28.9691	-54.6693
M01564	Accumbens	51	-1.0503	17.2283	0.951388	0.978716	32.7171	-34.8177
M01572	Accumbens	16	-39.1463	25.1245	0.119212	0.940691	10.0978	-88.3903
M01573	Accumbens	12	-3.50064	9.19965	0.703561	0.977937	14.5307	-21.532
M01585	Accumbens	23	6.9773	37.2744	0.851514	0.977937	80.0352	-66.0806
M01604	Accumbens	28	-45.6082	19.3975	0.0187107	0.721515	-7.58918	-83.6272
M01605	Accumbens	9	-14.9107	11.0863	0.178636	0.940691	6.81845	-36.6398
M01638	Accumbens	22	9.94433	19.5179	0.610403	0.970783	48.1994	-28.3107
M01640	Accumbens	13	0.644477	5.17966	0.900979	0.977937	10.7966	-9.50765
M01644	Accumbens	36	-14.3355	19.0194	0.451012	0.940691	22.9425	-51.6134
M01645	Accumbens	40	-7.69565	17.8137	0.665736	0.977937	27.2192	-42.6105
M01649	Accumbens	6	20.5706	69.6211	0.767639	0.977937	157.028	-115.887
M01670	Accumbens	14	-3.47009	29.9671	0.907814	0.977937	55.2654	-62.2056
M01712	Accumbens	14	11.5643	16.2237	0.475968	0.940691	43.3627	-20.2341
M01769	Accumbens	39	20.4412	21.8538	0.349602	0.940691	63.2747	-22.3923
M01898	Accumbens	41	21.8358	14.3753	0.128767	0.940691	50.0112	-6.33973
M02132	Accumbens	50	1.99523	18.5938	0.914546	0.977937	38.4391	-34.4486
M02137	Accumbens	31	12.244	6.28571	0.0514256	0.761742	24.564	-0.0759897
M02342	Accumbens	15	-1.95544	17.7177	0.912119	0.977937	32.7712	-36.6821
M02730	Accumbens	20	-3.54475	23.7859	0.881532	0.977937	43.0756	-50.1651
M02734	Accumbens	51	34.6867	18.6904	0.0634748	0.791764	71.3199	-1.94659
M03127	Accumbens	22	12.8068	18.028	0.477464	0.940691	48.1417	-22.528
M03141	Accumbens	29	16.2504	17.2347	0.345738	0.940691	50.0305	-17.5297
M11438	Accumbens	5	-13.3792	76.1422	0.860519	0.977937	135.86	-162.618
M12017	Accumbens	16	-2.51828	23.3007	0.913934	0.977937	43.1511	-48.1877
M12035	Accumbens	35	-1.52489	19.3377	0.937147	0.977937	36.3771	-39.4268
M12067	Accumbens	28	-5.06903	25.6653	0.843432	0.977937	45.2349	-55.373
M12129	Accumbens	25	14.9254	14.0928	0.289565	0.940691	42.5473	-12.6966
M15122	Accumbens	16	-13.066	21.9554	0.551766	0.940691	29.9667	-56.0987
M15140	Accumbens	44	7.59732	15.5012	0.624055	0.970783	37.9797	-22.785
M15335	Accumbens	13	-4.37293	8.13328	0.590812	0.965672	11.5683	-20.3142
M15365	Accumbens	10	-13.6915	28.7538	0.633958	0.973561	42.666	-70.049
M15488	Accumbens	17	19.809	40.7286	0.626708	0.970783	99.6369	-60.019
M15500	Accumbens	233	-8.88273	15.5668	0.568257	0.948429	21.6282	-39.3936
M15506	Accumbens	22	37.5929	37.7487	0.319313	0.940691	111.58	-36.3947
M15630	Accumbens	26	6.91071	3.67474	0.0600268	0.791764	14.1132	-0.291786
M15650	Accumbens	8	18.7469	87.1103	0.829605	0.977937	189.483	-151.989
M15676	Accumbens	35	6.71388	19.1167	0.725435	0.977937	44.1827	-30.7549
M15677	Accumbens	9	10.5299	8.7603	0.229362	0.940691	27.7001	-6.64027
M15990	Accumbens	19	0.912955	9.42696	0.922849	0.977937	19.3898	-17.5639
M15996	Accumbens	5	-33.8143	41.7932	0.418465	0.940691	48.1004	-115.729
M17805	Accumbens	9	13.8427	19.9206	0.487122	0.940691	52.8871	-25.2017
M17945	Accumbens	34	-36.6599	21.6933	0.0910434	0.899054	5.85894	-79.1787
M18349	Accumbens	20	-9.34863	22.0113	0.671041	0.977937	33.7934	-52.4907
M18369	Accumbens	36	12.7044	21.4457	0.553583	0.940691	54.7379	-29.3291
M18467	Accumbens	12	19.0276	16.8182	0.257897	0.940691	51.9912	-13.9359
M18474	Accumbens	14	-0.260673	3.46287	0.939995	0.977937	6.52655	-7.0479
M18476	Accumbens	9	4.85894	8.05588	0.546405	0.940691	20.6485	-10.9306
M18477	Accumbens	7	-6.06161	5.75211	0.291972	0.940691	5.21253	-17.3358
M18494	Accumbens	12	-6.39898	7.90563	0.418273	0.940691	9.09605	-21.894
M18497	Accumbens	16	11.5021	5.50887	0.0368041	0.721515	22.2995	0.704751
M19323	Accumbens	7	19.5402	20.6338	0.343641	0.940691	59.9825	-20.9022
M19324	Accumbens	5	18.8187	21.0425	0.371152	0.940691	60.0619	-22.4246
M19934	Accumbens	38	-6.51359	18.638	0.726729	0.977937	30.0168	-43.044
M20489	Accumbens	36	0.380251	23.9368	0.987326	0.991989	47.2965	-46.536
M20675	Accumbens	42	-3.63363	9.94257	0.714767	0.977937	15.8538	-23.1211
M21044	Accumbens	19	22.9235	17.0176	0.177967	0.940691	56.278	-10.4311
M21047	Accumbens	17	-27.4303	28.9362	0.34315	0.940691	29.2846	-84.1452
M21049	Accumbens	14	0.10711	7.007	0.987804	0.991989	13.8408	-13.6266
M21127	Accumbens	13	16.3786	20.5779	0.426071	0.940691	56.7112	-23.954
M21184	Accumbens	16	-7.60694	10.7076	0.477442	0.940691	13.38	-28.5939
M21188	Accumbens	25	-11.0791	16.597	0.504429	0.940691	21.451	-43.6091
M22030	Accumbens	20	26.3828	19.464	0.17527	0.940691	64.5322	-11.7667
M22116	Accumbens	13	-17.7632	26.9401	0.509666	0.940691	35.0394	-70.5657
M22130	Accumbens	19	33.9438	16.5711	0.0405236	0.721515	66.4232	1.46442
M22138	Accumbens	7	10.4759	18.3533	0.56814	0.948429	46.4483	-25.4965
M22175	Accumbens	8	-5.57733	13.8784	0.68778	0.977937	21.6244	-32.7791
M22177	Accumbens	57	-11.9481	15.9596	0.454068	0.940691	19.3326	-43.2289
M22189	Accumbens	12	-29.7669	16.6767	0.0742711	0.838203	2.91943	-62.4532
M27447	Accumbens	14	-5.20235	9.62605	0.58889	0.965672	13.6647	-24.0694
M27513	Accumbens	22	11.6364	14.2114	0.412896	0.940691	39.4907	-16.2179
M27531	Accumbens	15	-7.20406	9.80147	0.462341	0.940691	12.0068	-26.4149
M27672	Accumbens	6	-1.93287	16.7107	0.907917	0.977937	30.8201	-34.6859
M27710	Accumbens	22	-15.1868	7.1772	0.0343464	0.721515	-1.11951	-29.2541
M27716	Accumbens	19	9.27871	4.72433	0.0495269	0.761742	18.5384	0.0190273
M27718	Accumbens	11	-16.9286	13.8159	0.220464	0.940691	10.1506	-44.0078
M27738	Accumbens	17	9.08222	13.8267	0.511271	0.940691	36.1826	-18.0181
M31453	Accumbens	17	15.4893	18.4431	0.400996	0.940691	51.6378	-20.6592
M31536	Accumbens	29	0.157253	2.64357	0.952566	0.978716	5.33865	-5.02414
M31555	Accumbens	13	-10.2054	14.8332	0.491448	0.940691	18.8677	-39.2785
M31591	Accumbens	32	1.06024	4.43407	0.811019	0.977937	9.75102	-7.63054
M31787	Accumbens	15	-4.51595	7.57741	0.551191	0.940691	10.3358	-19.3677
M32197	Accumbens	22	-15.8772	17.9511	0.376444	0.940691	19.307	-51.0614
M32198	Accumbens	21	-12.7084	18.0475	0.48133	0.940691	22.6647	-48.0816
M32315	Accumbens	38	16.4683	22.2069	0.458339	0.940691	59.9939	-27.0573
M32322	Accumbens	3	10.5229	38.0207	0.78196	0.977937	85.0435	-63.9978
M32328	Accumbens	27	3.69567	9.46337	0.69615	0.977937	22.2439	-14.8525
M32338	Accumbens	32	-7.75073	10.2473	0.44943	0.940691	12.3341	-27.8355
M32339	Accumbens	40	34.4631	20.0055	0.0849453	0.875306	73.6739	-4.74758
M32346	Accumbens	14	-2.17472	7.71039	0.777905	0.977937	12.9376	-17.2871
M32348	Accumbens	49	-2.08731	16.8043	0.901147	0.977937	30.8492	-35.0238
M32379	Accumbens	13	9.89089	11.816	0.40255	0.940691	33.0503	-13.2685
M32388	Accumbens	6	-4.82422	23.4033	0.836686	0.977937	41.0462	-50.6946
M32393	Accumbens	15	44.8184	25.6911	0.0810708	0.873354	95.173	-5.53627
M32405	Accumbens	19	0.520812	11.7339	0.964597	0.983937	23.5192	-22.4776
M32412	Accumbens	54	7.13319	3.84014	0.0632354	0.791764	14.6599	-0.393488
M32418	Accumbens	15	12.6641	15.0512	0.400124	0.940691	42.1644	-16.8363
M32425	Accumbens	24	0.696217	8.93123	0.937865	0.977937	18.2014	-16.809
M32452	Accumbens	40	6.19216	13.8647	0.655155	0.977937	33.367	-20.9827
M32489	Accumbens	36	15.3476	20.2148	0.447717	0.940691	54.9685	-24.2733
M32492	Accumbens	46	-19.8788	14.3012	0.164528	0.940691	8.15166	-47.9092
M32497	Accumbens	30	-4.32878	8.29799	0.601903	0.967915	11.9353	-20.5928
M32504	Accumbens	11	31.9773	15.7725	0.0426212	0.721515	62.8914	1.06312
M32553	Accumbens	17	3.962	10.1454	0.69615	0.977937	23.8469	-15.9229
M32586	Accumbens	18	15.1735	6.10019	0.0128686	0.721515	27.1299	3.21714
M32593	Accumbens	12	-34.4421	13.5988	0.0113176	0.721515	-7.78852	-61.0957
M32635	Accumbens	12	-23.7509	15.9268	0.135894	0.940691	7.46556	-54.9673
M32654	Accumbens	34	11.3616	14.3257	0.427723	0.940691	39.4399	-16.7167
M32672	Accumbens	18	-1.35481	10.8192	0.900347	0.977937	19.8509	-22.5605
M32675	Accumbens	20	-35.5892	31.271	0.255084	0.940691	25.702	-96.8804
M32836	Accumbens	7	16.1298	14.4277	0.263576	0.940691	44.4081	-12.1484
M32980	Accumbens	10	11.6203	17.8152	0.514229	0.940691	46.5381	-23.2975
M33009	Accumbens	6	-16.5253	17.3862	0.341865	0.940691	17.5516	-50.6023
M33228	Accumbens	23	15.5366	13.1583	0.237703	0.940691	41.327	-10.2537
M33230	Accumbens	14	-9.03291	20.958	0.666468	0.977937	32.0447	-50.1105
M33363	Accumbens	9	-1.64128	15.9152	0.917862	0.977937	29.5525	-32.8351
M33364	Accumbens	10	-3.16392	20.0831	0.874818	0.977937	36.1989	-42.5268
M33422	Accumbens	39	17.0835	19.1112	0.371375	0.940691	54.5415	-20.3744
M33441	Accumbens	18	5.64546	11.3606	0.619235	0.970783	27.9122	-16.6213
M33442	Accumbens	25	-50.0968	32.4519	0.122655	0.940691	13.5089	-113.703
M33443	Accumbens	10	6.62954	29.7313	0.823549	0.977937	64.9028	-51.6437
M33447	Accumbens	11	-2.66508	16.8792	0.874542	0.977937	30.4182	-35.7484
M33453	Accumbens	14	16.2411	16.4751	0.324233	0.940691	48.5324	-16.0501
M33477	Accumbens	51	17.4041	17.8251	0.328877	0.940691	52.3413	-17.5332
M33488	Accumbens	17	-5.55427	9.42574	0.555683	0.940691	12.9202	-24.0287
M33587	Accumbens	13	-2.85988	18.5427	0.877427	0.977937	33.4839	-39.2036
M33801	Accumbens	9	14.1694	10.8932	0.193342	0.940691	35.5202	-7.18131
M33821	Accumbens	20	-3.57773	12.994	0.783058	0.977937	21.8905	-29.046
M33822	Accumbens	7	17.3516	28.117	0.537154	0.940691	72.4608	-37.7576
M33871	Accumbens	13	0.131519	15.0063	0.993007	0.993007	29.5439	-29.2809
M33936	Accumbens	28	8.63637	7.54472	0.252337	0.940691	23.424	-6.15128
M33937	Accumbens	15	-8.65928	12.9151	0.502554	0.940691	16.6544	-33.9729
M33939	Accumbens	13	14.6044	23.299	0.530775	0.940691	60.2705	-31.0617
M33941	Accumbens	24	3.97654	8.52337	0.640825	0.973561	20.6823	-12.7293
M33955	Accumbens	32	-21.0735	23.4147	0.368113	0.940691	24.8192	-66.9663
M33957	Accumbens	9	-18.7392	19.2395	0.330058	0.940691	18.9702	-56.4486
M33960	Accumbens	17	-36.5863	20.3365	0.0720113	0.838203	3.27323	-76.4459
M33961	Accumbens	11	-12.7778	31.2614	0.682731	0.977937	48.4945	-74.0501
M33968	Accumbens	20	8.29176	10.9265	0.447933	0.940691	29.7078	-13.1242
M33969	Accumbens	10	0.88893	15.3897	0.953939	0.978716	31.0528	-29.2749
M33971	Accumbens	5	-20.709	28.9548	0.474474	0.940691	36.0423	-77.4603
M33972	Accumbens	7	14.4549	27.3318	0.596899	0.967915	68.0253	-39.1155
M33973	Accumbens	19	5.0861	7.36377	0.489759	0.940691	19.5191	-9.34689
M34035	Accumbens	6	2.30946	31.0979	0.9408	0.977937	63.2614	-58.6425
M34106	Accumbens	20	-3.48112	7.81662	0.656067	0.977937	11.8394	-18.8017
M34214	Accumbens	21	14.9904	14.4294	0.29886	0.940691	43.272	-13.2912
M34283	Accumbens	45	10.2973	17.2822	0.551285	0.940691	44.1704	-23.5757
M34384	Accumbens	5	-4.49738	8.20313	0.583519	0.965672	11.5807	-20.5755
M34407	Accumbens	30	-12.1158	10.1033	0.230454	0.940691	7.6867	-31.9183
M34409	Accumbens	6	-4.78819	27.37	0.861124	0.977937	48.857	-58.4334
M34416	Accumbens	13	-3.78698	17.7517	0.831069	0.977937	31.0064	-38.5803
M34419	Accumbens	17	26.2471	23.212	0.258158	0.940691	71.7427	-19.2485
M34420	Accumbens	24	2.74887	3.53583	0.436904	0.940691	9.67908	-4.18135
M34456	Accumbens	26	-9.75936	14.3807	0.497365	0.940691	18.4269	-37.9456
M34534	Accumbens	13	8.95085	12.7838	0.483821	0.940691	34.0071	-16.1054
M35114	Accumbens	10	-25.2781	17.3423	0.144952	0.940691	8.7129	-59.2691
M35126	Accumbens	14	-9.76082	10.7593	0.364301	0.940691	11.3274	-30.849
M35127	Accumbens	19	-45.0052	21.7756	0.038755	0.721515	-2.32517	-87.6853
M35137	Accumbens	59	-1.39898	14.9548	0.925469	0.977937	27.9125	-30.7105
M35159	Accumbens	9	-17.2611	10.972	0.115674	0.940691	4.24406	-38.7664
M35160	Accumbens	12	-11.4484	17.8292	0.520798	0.940691	23.4969	-46.3938
M35186	Accumbens	28	-18.6963	14.1345	0.185921	0.940691	9.00729	-46.3999
M35253	Accumbens	22	-17.2425	15.4048	0.263016	0.940691	12.951	-47.4359
M35254	Accumbens	17	9.2539	21.3942	0.665348	0.977937	51.1866	-32.6788
M35255	Accumbens	11	18.0421	17.8497	0.312122	0.940691	53.0276	-16.9433
M35257	Accumbens	22	20.0505	16.6037	0.227205	0.940691	52.5937	-12.4928
M35305	Accumbens	11	-1.32264	15.5634	0.932274	0.977937	29.1815	-31.8268
M35431	Accumbens	26	-3.9752	23.5024	0.865686	0.977937	42.0894	-50.0398
M35433	Accumbens	8	4.94312	18.0848	0.784599	0.977937	40.3892	-30.503
M35439	Accumbens	42	2.70063	10.6888	0.800532	0.977937	23.6507	-18.2495
M35472	Accumbens	18	9.34962	9.78429	0.339287	0.940691	28.5268	-9.82759
M35527	Accumbens	9	4.86843	13.9608	0.727297	0.977937	32.2315	-22.4946
M35626	Accumbens	6	-20.1287	18.8804	0.286372	0.940691	16.8769	-57.1343
M35628	Accumbens	9	-22.8343	21.8611	0.296245	0.940691	20.0134	-65.682
M35631	Accumbens	27	-21.8894	13.6066	0.107674	0.940691	4.77952	-48.5584
M35635	Accumbens	10	1.71012	6.14501	0.780787	0.977937	13.7543	-10.3341
M35669	Accumbens	23	-6.95623	6.91852	0.31468	0.940691	6.60407	-20.5165
M35675	Accumbens	46	19.1043	15.9823	0.231956	0.940691	50.4296	-12.2211
M35678	Accumbens	29	-7.77077	7.42441	0.29526	0.940691	6.78107	-22.3226
M35718	Accumbens	25	4.62309	16.1198	0.774269	0.977937	36.2179	-26.9717
M35854	Accumbens	13	-4.38385	14.4663	0.761861	0.977937	23.9701	-32.7378
M36103	Accumbens	15	-1.43316	8.50142	0.866128	0.977937	15.2296	-18.0959
M36738	Accumbens	10	-0.192632	9.41813	0.983682	0.991989	18.2669	-18.6522
M36754	Accumbens	14	-32.6258	13.4564	0.0153271	0.721515	-6.25127	-59.0004
M36756	Accumbens	11	15.0732	13.7779	0.273948	0.940691	42.0778	-11.9314
M36776	Accumbens	16	-73.6052	33.4433	0.0277436	0.721515	-8.05628	-139.154
M36802	Accumbens	8	-2.74244	25.9927	0.915973	0.977937	48.2033	-53.6882
M36808	Accumbens	35	4.3492	22.3332	0.845596	0.977937	48.1223	-39.4239
M36850	Accumbens	12	-20.7312	8.70679	0.0172641	0.721515	-3.66585	-37.7965
M37058	Accumbens	49	21.6112	14.1865	0.127667	0.940691	49.4167	-6.19429
M37097	Accumbens	16	4.52402	4.82517	0.348456	0.940691	13.9813	-4.93331
M37104	Accumbens	15	-3.62807	9.40396	0.699643	0.977937	14.8037	-22.0598
M37112	Accumbens	12	-3.8973	3.62691	0.282575	0.940691	3.21144	-11.006
M37190	Accumbens	22	7.75142	5.33537	0.146269	0.940691	18.2087	-2.7059
M37202	Accumbens	26	1.235	4.84143	0.798653	0.977937	10.7242	-8.25421
M37203	Accumbens	20	-2.14484	11.8099	0.855886	0.977937	21.0026	-25.2923
M37253	Accumbens	12	-5.35455	19.8084	0.786917	0.977937	33.47	-44.1791
M37506	Accumbens	47	1.76893	20.0824	0.92981	0.977937	41.1304	-37.5925
M38150	Accumbens	4	17.5319	24.5004	0.474254	0.940691	65.5526	-30.4889
M38178	Accumbens	16	14.034	11.2264	0.211268	0.940691	36.0378	-7.9698
M38768	Accumbens	15	-62.7502	21.3974	0.00336123	0.721515	-20.8114	-104.689

### Sheet: Amygdala
Results of MR Analysis between blood metabolites and amygdala volume
Metabolite ID (Exposure)	Region (Outcome)	N SNPs	Beta	SE	pval	P.adjusted	Beta-upper	Beta-lower
M00053	Amygdala	8	64.3977	114.82	0.574894	0.93465	289.445	-160.649
M00054	Amygdala	195	-14.4901	36.7767	0.693579	0.93465	57.5923	-86.5725
M00059	Amygdala	7	132.234	132.952	0.319931	0.93465	392.819	-128.351
M00060	Amygdala	212	57.2384	37.1288	0.123167	0.87123	130.011	-15.5341
M00063	Amygdala	46	54.0837	44.2788	0.221921	0.93465	140.87	-32.7027
M00064	Amygdala	6	71.3978	167.924	0.670706	0.93465	400.529	-257.733
M00513	Amygdala	26	-19.1746	68.1793	0.778528	0.960996	114.457	-152.806
M00527	Amygdala	12	-55.0929	60.5016	0.362505	0.93465	63.4902	-173.676
M00575	Amygdala	5	0.671625	28.2099	0.981006	0.993352	55.9631	-54.6198
M00577	Amygdala	3	-131.786	75.4205	0.0805763	0.770185	16.038	-279.61
M00584	Amygdala	31	-5.49169	28.0161	0.844595	0.976435	49.4199	-60.4032
M00599	Amygdala	14	11.6449	33.6941	0.729638	0.946883	77.6855	-54.3956
M00606	Amygdala	22	255.95	67.3243	0.000143683	0.0300847	387.905	123.994
M01105	Amygdala	17	-20.5857	52.1139	0.692833	0.93465	81.5576	-122.729
M01107	Amygdala	16	-8.01	23.495	0.733161	0.946883	38.0401	-54.0601
M01110	Amygdala	29	-110.444	30.1899	0.00025388	0.0300847	-51.272	-169.617
M01114	Amygdala	15	-8.70342	18.6045	0.639919	0.93465	27.7614	-45.1683
M01121	Amygdala	7	-51.8229	67.5984	0.443302	0.93465	80.67	-184.316
M01123	Amygdala	14	-10.8222	10.8438	0.318278	0.93465	10.4317	-32.076
M01125	Amygdala	18	-33.2402	78.6423	0.672532	0.93465	120.899	-187.379
M01284	Amygdala	19	-74.9856	50.0339	0.133953	0.87123	23.0809	-173.052
M01299	Amygdala	36	39.2552	51.1335	0.442665	0.93465	139.477	-60.9664
M01301	Amygdala	23	16.2221	69.2001	0.814657	0.972523	151.854	-119.41
M01302	Amygdala	21	-90.2671	87.5344	0.302438	0.93465	81.3003	-261.835
M01303	Amygdala	18	29.4476	43.3227	0.496677	0.93465	114.36	-55.465
M01336	Amygdala	28	41.1962	53.2642	0.439267	0.93465	145.594	-63.2016
M01356	Amygdala	16	-6.67784	36.7011	0.855621	0.978973	65.2564	-78.6121
M01358	Amygdala	43	-39.7035	45.0481	0.378124	0.93465	48.5908	-127.998
M01359	Amygdala	21	-56.08	54.1558	0.300421	0.93465	50.0654	-162.225
M01361	Amygdala	20	30.0523	42.7408	0.481975	0.93465	113.824	-53.7197
M01365	Amygdala	25	-11.5882	34.3014	0.735487	0.946883	55.6425	-78.819
M01444	Amygdala	14	-4.83765	31.2703	0.877054	0.978973	56.4521	-66.1274
M01493	Amygdala	9	-31.4428	68.8854	0.648066	0.93465	103.573	-166.458
M01494	Amygdala	25	17.3984	45.852	0.704357	0.935492	107.268	-72.4716
M01508	Amygdala	26	-72.5467	33.0063	0.0279519	0.742285	-7.85423	-137.239
M01558	Amygdala	40	-27.8724	37.3845	0.455933	0.93465	45.4012	-101.146
M01561	Amygdala	10	-18.2133	48.3767	0.706553	0.935492	76.605	-113.032
M01564	Amygdala	51	-64.4954	36.9704	0.0810696	0.770185	7.96663	-136.957
M01572	Amygdala	16	-84.4462	56.3522	0.133993	0.87123	26.0042	-194.897
M01573	Amygdala	12	-42.1242	27.8045	0.129769	0.87123	12.3726	-96.6209
M01585	Amygdala	23	-19.4295	80.0177	0.808149	0.972523	137.405	-176.264
M01604	Amygdala	28	-59.2082	41.8478	0.157114	0.888842	22.8135	-141.23
M01605	Amygdala	9	-3.43942	28.5707	0.90418	0.987514	52.5591	-59.4379
M01638	Amygdala	22	60.9907	49.4444	0.217382	0.93465	157.902	-35.9205
M01640	Amygdala	13	18.7055	10.7286	0.0812431	0.770185	39.7335	-2.32254
M01644	Amygdala	36	-1.81034	41.0599	0.964833	0.993352	78.667	-82.2877
M01645	Amygdala	40	20.4585	38.225	0.592503	0.93465	95.3795	-54.4625
M01649	Amygdala	6	26.2297	121.506	0.829088	0.974928	264.382	-211.922
M01670	Amygdala	14	10.9593	63.3296	0.862611	0.978973	135.085	-113.167
M01712	Amygdala	14	-72.8539	34.7808	0.0362011	0.742285	-4.68361	-141.024
M01769	Amygdala	39	-27.5418	50.5303	0.585715	0.93465	71.4975	-126.581
M01898	Amygdala	41	-4.79383	31.3623	0.878514	0.978973	56.6762	-66.2639
M02132	Amygdala	50	-45.6965	37.9523	0.22857	0.93465	28.69	-120.083
M02137	Amygdala	31	-1.5186	13.4758	0.910276	0.989612	24.894	-27.9312
M02342	Amygdala	15	9.5344	37.5152	0.799381	0.972523	83.0642	-63.9954
M02730	Amygdala	20	33.8278	47.1145	0.472763	0.93465	126.172	-58.5166
M02734	Amygdala	51	69.6606	36.0388	0.0532441	0.742285	140.297	-0.975354
M03127	Amygdala	22	-22.4877	47.0768	0.632878	0.93465	69.7828	-114.758
M03141	Amygdala	29	32.9841	34.5579	0.339852	0.93465	100.718	-34.7495
M11438	Amygdala	6	-86.2419	101.405	0.395062	0.93465	112.511	-284.995
M12017	Amygdala	16	-27.0886	39.6772	0.494781	0.93465	50.6787	-104.856
M12035	Amygdala	35	57.1721	41.5818	0.169153	0.888842	138.672	-24.3282
M12067	Amygdala	28	74.4023	60.8998	0.221815	0.93465	193.766	-44.9614
M12129	Amygdala	25	-6.63542	31.4097	0.832689	0.974928	54.9275	-68.1984
M15122	Amygdala	16	33.9357	50.182	0.49888	0.93465	132.292	-64.4209
M15140	Amygdala	44	30.6585	33.3734	0.358278	0.93465	96.0704	-34.7534
M15335	Amygdala	13	-5.1093	12.4898	0.682484	0.93465	19.3708	-29.5894
M15365	Amygdala	10	-32.9227	61.4977	0.592409	0.93465	87.6128	-153.458
M15488	Amygdala	17	61.5429	78.7078	0.434264	0.93465	215.81	-92.7244
M15500	Amygdala	233	-18.4384	32.0958	0.565641	0.93465	44.4692	-81.3461
M15506	Amygdala	22	-7.16587	84.6322	0.932523	0.993352	158.713	-173.045
M15630	Amygdala	26	10.6172	7.9106	0.17955	0.888842	26.1219	-4.88762
M15650	Amygdala	8	-72.8935	218.894	0.739128	0.946883	356.139	-501.926
M15676	Amygdala	35	4.18481	42.1644	0.92094	0.992104	86.827	-78.4574
M15677	Amygdala	9	-1.73033	19.1331	0.92794	0.993352	35.7706	-39.2313
M15990	Amygdala	19	-0.176355	20.1845	0.993029	0.993352	39.3852	-39.7379
M15996	Amygdala	5	-1.63807	50.4664	0.974106	0.993352	97.276	-100.552
M17805	Amygdala	9	-32.403	43.3894	0.455187	0.93465	52.6403	-117.446
M17945	Amygdala	34	-77.2876	47.1339	0.101058	0.825885	15.0947	-169.67
M18349	Amygdala	20	52.4806	37.0919	0.157103	0.888842	125.181	-20.2195
M18369	Amygdala	36	1.591	42.7587	0.970318	0.993352	85.398	-82.216
M18467	Amygdala	12	-21.1067	30.9386	0.495105	0.93465	39.533	-81.7464
M18474	Amygdala	14	-8.37854	7.45541	0.261089	0.93465	6.23406	-22.9912
M18476	Amygdala	9	7.65439	17.3462	0.659016	0.93465	41.6529	-26.3441
M18477	Amygdala	7	8.55525	12.3584	0.488772	0.93465	32.7777	-15.6672
M18494	Amygdala	12	-9.61875	18.2887	0.598931	0.93465	26.2272	-45.4647
M18497	Amygdala	16	24.0999	9.73268	0.0132797	0.62946	43.1759	5.02379
M19323	Amygdala	7	24.4657	44.0303	0.578446	0.93465	110.765	-61.8337
M19324	Amygdala	5	26.9816	34.6625	0.436327	0.93465	94.9201	-40.9569
M19934	Amygdala	38	38.518	36.4589	0.29075	0.93465	109.977	-32.9414
M20489	Amygdala	36	26.1718	51.466	0.611085	0.93465	127.045	-74.7016
M20675	Amygdala	42	-53.1076	21.3682	0.012942	0.62946	-11.226	-94.9892
M21044	Amygdala	19	8.20749	35.0833	0.815029	0.972523	76.9708	-60.5558
M21047	Amygdala	17	8.88587	57.5715	0.877338	0.978973	121.726	-103.954
M21049	Amygdala	14	-9.11558	15.0538	0.544826	0.93465	20.3899	-38.6211
M21127	Amygdala	13	57.6061	44.4962	0.195448	0.93465	144.819	-29.6065
M21184	Amygdala	16	-1.40819	23.0378	0.951259	0.993352	43.7459	-46.5622
M21188	Amygdala	25	-23.3429	34.7121	0.501284	0.93465	44.6928	-91.3786
M22030	Amygdala	20	90.3887	39.7805	0.0230753	0.742285	168.359	12.4189
M22116	Amygdala	13	-33.327	67.1447	0.61965	0.93465	98.2765	-164.931
M22130	Amygdala	19	-17.7976	35.6218	0.617339	0.93465	52.0212	-87.6164
M22138	Amygdala	7	-41.214	39.4828	0.296556	0.93465	36.1723	-118.6
M22175	Amygdala	8	59.372	30.5148	0.0516934	0.742285	119.181	-0.437018
M22177	Amygdala	57	-17.3965	34.2817	0.611835	0.93465	49.7957	-84.5886
M22189	Amygdala	12	-34.2883	36.0893	0.342063	0.93465	36.4467	-105.023
M27447	Amygdala	14	-17.4585	21.0784	0.407521	0.93465	23.8551	-58.7721
M27513	Amygdala	22	22.1085	30.5242	0.468885	0.93465	81.9358	-37.7189
M27531	Amygdala	15	-11.7297	14.4566	0.417153	0.93465	16.6053	-40.0647
M27672	Amygdala	6	19.1011	35.8189	0.593848	0.93465	89.3062	-51.104
M27710	Amygdala	22	-7.65272	15.4525	0.62043	0.93465	22.6343	-37.9397
M27716	Amygdala	19	-1.2641	10.1062	0.900459	0.987514	18.544	-21.0722
M27718	Amygdala	11	40.0094	29.6391	0.177052	0.888842	98.102	-18.0831
M27738	Amygdala	17	-26.8388	29.7431	0.366869	0.93465	31.4577	-85.1353
M31453	Amygdala	17	-28.1307	47.8561	0.556654	0.93465	65.6672	-121.929
M31536	Amygdala	28	-3.21371	5.73178	0.575014	0.93465	8.02057	-14.448
M31555	Amygdala	13	11.6032	29.5008	0.694086	0.93465	69.4247	-46.2184
M31591	Amygdala	32	0.0974591	7.75457	0.989972	0.993352	15.2964	-15.1015
M31787	Amygdala	15	0.549197	12.4125	0.964709	0.993352	24.8777	-23.7793
M32197	Amygdala	22	-1.7644	36.7342	0.961691	0.993352	70.2346	-73.7634
M32198	Amygdala	21	-21.347	43.3478	0.622395	0.93465	63.6147	-106.309
M32315	Amygdala	38	78.2134	37.789	0.0384766	0.742285	152.28	4.147
M32322	Amygdala	3	135.611	80.6548	0.0926892	0.816957	293.695	-22.4721
M32328	Amygdala	27	22.4289	20.2863	0.268891	0.93465	62.1899	-17.3322
M32338	Amygdala	32	22.5182	21.9486	0.304914	0.93465	65.5374	-20.501
M32339	Amygdala	40	42.2088	41.4598	0.308648	0.93465	123.47	-39.0525
M32346	Amygdala	14	-1.11599	13.9341	0.936165	0.993352	26.1948	-28.4268
M32348	Amygdala	49	-31.2424	43.4958	0.472581	0.93465	54.0094	-116.494
M32379	Amygdala	13	22.5206	25.4003	0.375279	0.93465	72.3052	-27.264
M32388	Amygdala	6	-19.4006	39.6022	0.624214	0.93465	58.2197	-97.0208
M32393	Amygdala	15	47.5265	64.7739	0.463114	0.93465	174.483	-79.4303
M32405	Amygdala	19	15.1812	25.328	0.548917	0.93465	64.8241	-34.4617
M32412	Amygdala	54	-8.12579	7.7442	0.294051	0.93465	7.05283	-23.3044
M32418	Amygdala	15	-20.4533	30.1129	0.496999	0.93465	38.5681	-79.4746
M32425	Amygdala	24	-9.91914	21.6507	0.646849	0.93465	32.5162	-52.3545
M32452	Amygdala	40	-17.4875	29.9181	0.558877	0.93465	41.1521	-76.127
M32489	Amygdala	36	46.3742	43.502	0.286413	0.93465	131.638	-38.8898
M32492	Amygdala	46	-34.7308	30.985	0.262335	0.93465	25.9998	-95.4614
M32497	Amygdala	30	28.6559	17.7549	0.106534	0.841621	63.4556	-6.14377
M32504	Amygdala	11	32.8192	42.0211	0.434793	0.93465	115.181	-49.5422
M32553	Amygdala	17	-21.0984	32.2806	0.513374	0.93465	42.1716	-84.3684
M32586	Amygdala	18	4.93495	13.0837	0.706038	0.935492	30.579	-20.7091
M32593	Amygdala	12	52.2417	29.1837	0.073438	0.770185	109.442	-4.95835
M32635	Amygdala	12	-13.3689	43.2614	0.757302	0.954684	71.4235	-98.1613
M32654	Amygdala	34	-9.58226	32.0437	0.764911	0.959174	53.2233	-72.3878
M32672	Amygdala	18	-38.3393	23.2619	0.0993197	0.825885	7.25396	-83.9325
M32675	Amygdala	20	124.727	67.4502	0.0644342	0.763545	256.929	-7.47594
M32836	Amygdala	7	14.5839	29.681	0.623176	0.93465	72.7586	-43.5909
M32980	Amygdala	10	-7.72011	38.0479	0.839209	0.974964	66.8537	-82.2939
M33009	Amygdala	6	-34.393	30.8101	0.264298	0.93465	25.9948	-94.7808
M33228	Amygdala	23	-19.0622	34.2502	0.577831	0.93465	48.0683	-86.1926
M33230	Amygdala	14	66.3817	44.9453	0.139691	0.87123	154.474	-21.7111
M33363	Amygdala	9	20.0622	33.966	0.55475	0.93465	86.6356	-46.5111
M33364	Amygdala	10	18.0262	43.0099	0.675131	0.93465	102.326	-66.2732
M33422	Amygdala	39	-56.1217	39.8687	0.159231	0.888842	22.0209	-134.264
M33441	Amygdala	18	-19.8591	19.8299	0.316597	0.93465	19.0074	-58.7256
M33442	Amygdala	25	156.883	76.3654	0.0399391	0.742285	306.56	7.20725
M33443	Amygdala	10	-36.8661	47.6981	0.439578	0.93465	56.6222	-130.354
M33447	Amygdala	11	42.781	43.0936	0.320834	0.93465	127.245	-41.6825
M33453	Amygdala	14	-6.45772	31.0155	0.835065	0.974928	54.3326	-67.2481
M33477	Amygdala	51	-21.8042	39.1624	0.577689	0.93465	54.9541	-98.5625
M33488	Amygdala	17	9.50986	20.2865	0.639229	0.93465	49.2715	-30.2518
M33587	Amygdala	13	-64.1456	34.0219	0.0593731	0.758467	2.53733	-130.829
M33801	Amygdala	9	36.6265	23.4362	0.118096	0.87123	82.5614	-9.30846
M33821	Amygdala	20	-6.46179	27.8608	0.816591	0.972523	48.1454	-61.069
M33822	Amygdala	7	-33.0022	65.2546	0.613036	0.93465	94.8968	-160.901
M33871	Amygdala	13	23.6067	29.5866	0.424939	0.93465	81.5964	-34.3831
M33936	Amygdala	28	31.7664	16.1909	0.0497628	0.742285	63.5005	0.0323325
M33937	Amygdala	15	22.5705	29.0787	0.43764	0.93465	79.5647	-34.4238
M33939	Amygdala	13	-46.5756	68.8578	0.498785	0.93465	88.3858	-181.537
M33941	Amygdala	24	9.90343	18.1977	0.586294	0.93465	45.5709	-25.764
M33955	Amygdala	32	-67.2424	50.1548	0.180019	0.888842	31.061	-165.546
M33957	Amygdala	9	-34.7633	68.6462	0.612567	0.93465	99.7832	-169.31
M33960	Amygdala	17	86.176	47.5579	0.0699828	0.770185	179.39	-7.03754
M33961	Amygdala	11	36.7304	57.1387	0.520335	0.93465	148.722	-75.2615
M33968	Amygdala	20	3.78828	25.7187	0.882898	0.978973	54.197	-46.6204
M33969	Amygdala	10	-101.612	33.1503	0.00217536	0.171854	-36.6372	-166.587
M33971	Amygdala	5	-121.199	61.8079	0.0498914	0.742285	-0.0552449	-242.342
M33972	Amygdala	7	-13.9154	56.6719	0.806036	0.972523	97.1615	-124.992
M33973	Amygdala	19	-0.143585	11.4362	0.989983	0.993352	22.2713	-22.5584
M34035	Amygdala	6	16.7007	52.9961	0.752663	0.953909	120.573	-87.1717
M34106	Amygdala	20	19.2611	18.2683	0.291725	0.93465	55.0668	-16.5447
M34214	Amygdala	21	-4.60945	31.8601	0.884965	0.978973	57.8364	-67.0553
M34283	Amygdala	45	-49.3722	35.625	0.165782	0.888842	20.4529	-119.197
M34384	Amygdala	5	-0.821169	17.5298	0.962637	0.993352	33.5372	-35.1795
M34407	Amygdala	30	-33.9971	21.9799	0.121927	0.87123	9.08355	-77.0777
M34409	Amygdala	6	-32.0723	78.2426	0.681873	0.93465	121.283	-185.428
M34416	Amygdala	13	60.4898	30.1512	0.0448329	0.742285	119.586	1.39355
M34419	Amygdala	17	24.4104	54.1497	0.652138	0.93465	130.544	-81.7231
M34420	Amygdala	24	-9.46671	7.59078	0.212349	0.93465	5.41122	-24.3446
M34456	Amygdala	26	11.2817	39.8816	0.777269	0.960996	89.4497	-66.8863
M34534	Amygdala	13	14.3687	28.3476	0.612242	0.93465	69.9301	-41.1926
M35114	Amygdala	10	36.2623	37.3513	0.331625	0.93465	109.471	-36.9462
M35126	Amygdala	14	7.29875	23.0319	0.751322	0.953909	52.4413	-37.8438
M35127	Amygdala	19	-20.8408	40.6352	0.608038	0.93465	58.8042	-100.486
M35137	Amygdala	59	-9.05655	31.9948	0.777128	0.960996	53.6532	-71.7663
M35159	Amygdala	9	-15.1325	23.6035	0.52145	0.93465	31.1303	-61.3953
M35160	Amygdala	12	-72.6136	48.7835	0.136623	0.87123	23.0021	-168.229
M35186	Amygdala	28	44.0969	31.9396	0.167392	0.888842	106.699	-18.5048
M35253	Amygdala	22	-31.1543	36.7693	0.396833	0.93465	40.9136	-103.222
M35254	Amygdala	17	50.4522	53.788	0.348254	0.93465	155.877	-54.9724
M35255	Amygdala	11	-13.4548	36.6469	0.71351	0.939455	58.3732	-85.2828
M35257	Amygdala	22	32.8978	35.6726	0.356416	0.93465	102.816	-37.0204
M35305	Amygdala	11	19.0072	29.4949	0.5193	0.93465	76.8172	-38.8028
M35431	Amygdala	26	-20.701	39.7123	0.602176	0.93465	57.1352	-98.5372
M35433	Amygdala	8	-27.3373	38.8349	0.481472	0.93465	48.7791	-103.454
M35439	Amygdala	42	18.7994	22.8912	0.411502	0.93465	63.6661	-26.0672
M35472	Amygdala	18	-1.76887	23.525	0.940063	0.993352	44.3401	-47.8778
M35527	Amygdala	9	-16.7104	26.5655	0.529331	0.93465	35.3579	-68.7788
M35626	Amygdala	6	-27.2197	40.8688	0.505395	0.93465	52.8832	-107.323
M35628	Amygdala	9	54.4438	47.1369	0.248085	0.93465	146.832	-37.9446
M35631	Amygdala	27	-0.243542	29.2288	0.993352	0.993352	57.0449	-57.5319
M35635	Amygdala	10	14.4154	12.4328	0.246265	0.93465	38.7837	-9.95283
M35669	Amygdala	23	2.12024	14.9355	0.887112	0.978973	31.3938	-27.1533
M35675	Amygdala	46	7.72208	34.209	0.82141	0.973371	74.7718	-59.3276
M35678	Amygdala	29	6.0133	17.0196	0.723851	0.946883	39.3717	-27.3451
M35718	Amygdala	25	-14.8345	37.0954	0.68923	0.93465	57.8725	-87.5415
M35854	Amygdala	13	43.0575	38.0952	0.258366	0.93465	117.724	-31.6091
M36103	Amygdala	15	25.4691	18.2173	0.162092	0.888842	61.175	-10.2368
M36738	Amygdala	10	8.70078	32.2109	0.787068	0.966504	71.8341	-54.4325
M36754	Amygdala	14	4.04652	28.7577	0.888098	0.978973	60.4115	-52.3185
M36756	Amygdala	11	18.6618	29.7984	0.53114	0.93465	77.0667	-39.7432
M36776	Amygdala	16	-29.3005	58.6257	0.617223	0.93465	85.6058	-144.207
M36802	Amygdala	8	16.2531	93.3734	0.861813	0.978973	199.265	-166.759
M36808	Amygdala	35	-4.87974	48.005	0.919034	0.992104	89.21	-98.9695
M36850	Amygdala	12	-25.0826	24.0395	0.296768	0.93465	22.0349	-72.2001
M37058	Amygdala	49	32.3493	34.8813	0.353713	0.93465	100.717	-36.018
M37097	Amygdala	16	6.14245	11.1306	0.581049	0.93465	27.9584	-15.6735
M37104	Amygdala	15	-15.9575	18.8641	0.397599	0.93465	21.0162	-52.9312
M37112	Amygdala	12	-14.0168	8.34622	0.093071	0.816957	2.34182	-30.3754
M37190	Amygdala	22	21.4365	11.4333	0.0608054	0.758467	43.8458	-0.972885
M37202	Amygdala	26	26.2519	10.9363	0.0163758	0.646843	47.687	4.81669
M37203	Amygdala	20	1.16621	23.7603	0.960854	0.993352	47.7365	-45.4041
M37253	Amygdala	12	19.8796	47.6182	0.676329	0.93465	113.211	-73.4522
M37506	Amygdala	47	-39.7637	41.2778	0.335387	0.93465	41.1408	-120.668
M38150	Amygdala	4	-24.3575	53.0761	0.646294	0.93465	79.6716	-128.387
M38178	Amygdala	16	48.4176	24.0771	0.0443322	0.742285	95.6087	1.2264
M38768	Amygdala	15	-26.1227	46.3606	0.573116	0.93465	64.744	-116.989

### Sheet: Caudate
Results of MR Analysis between blood metabolites and caudate volume
Metabolite ID (Exposure)	Region (Outcome)	N SNPs	Beta	SE	pval	P.adjusted	Beta-upper	Beta-lower
M00054	Caudate	195	39.1659	76.4359	0.60837	0.987552	188.98	-110.648
M00059	Caudate	7	321.159	289.117	0.266643	0.911571	887.829	-245.511
M00060	Caudate	212	27.442	75.8245	0.717415	0.987552	176.058	-121.174
M00063	Caudate	46	160.935	90.3476	0.0748659	0.911571	338.016	-16.1465
M00064	Caudate	6	-288.51	303.091	0.341151	0.927317	305.548	-882.569
M00513	Caudate	26	-160.436	190.204	0.398953	0.927317	212.365	-533.237
M00527	Caudate	12	49.8385	135.406	0.712823	0.987552	315.234	-215.557
M00575	Caudate	5	-2.47106	68.9313	0.971403	0.99243	132.634	-137.576
M00577	Caudate	3	16.5196	156.774	0.91608	0.987552	323.796	-290.757
M00584	Caudate	31	244.776	60.7155	5.54161e-05	0.0130782	363.779	125.774
M00599	Caudate	14	-169.872	69.8245	0.0149807	0.561883	-33.0162	-306.728
M00606	Caudate	22	224.28	138.691	0.105852	0.911571	496.115	-47.5539
M01105	Caudate	17	114.805	112.996	0.309622	0.911571	336.277	-106.666
M01107	Caudate	16	72.1221	48.0274	0.133178	0.911571	166.256	-22.0116
M01110	Caudate	29	-63.501	65.0585	0.329034	0.927317	64.0136	-191.016
M01114	Caudate	15	14.0292	37.1184	0.705462	0.987552	86.7812	-58.7228
M01121	Caudate	7	-153.206	145.19	0.291328	0.911571	131.366	-437.777
M01123	Caudate	14	-4.84342	22.5598	0.830007	0.987552	39.3737	-49.0606
M01125	Caudate	18	-433.133	163.071	0.00790507	0.380953	-113.514	-752.753
M01284	Caudate	19	-16.191	98.0024	0.868779	0.987552	175.894	-208.276
M01299	Caudate	36	-9.54438	122.602	0.937949	0.987552	230.756	-249.845
M01301	Caudate	23	208.812	177.65	0.23983	0.911571	557.005	-139.382
M01302	Caudate	21	-81.2359	180.349	0.652395	0.987552	272.248	-434.72
M01303	Caudate	18	100.37	84.7208	0.23613	0.911571	266.423	-65.6828
M01336	Caudate	28	-18.8251	123.582	0.878928	0.987552	223.396	-261.047
M01356	Caudate	16	-39.0649	87.3231	0.654614	0.987552	132.088	-210.218
M01358	Caudate	43	-101.86	97.8613	0.29794	0.911571	89.9482	-293.668
M01359	Caudate	21	69.2855	97.2643	0.476252	0.94937	259.923	-121.352
M01361	Caudate	20	-4.61896	88.7685	0.958502	0.987552	169.367	-178.605
M01365	Caudate	25	-18.0058	87.9933	0.837863	0.987552	154.461	-190.473
M01444	Caudate	14	30.3668	64.9009	0.63986	0.987552	157.573	-96.839
M01493	Caudate	9	59.7496	135.862	0.660096	0.987552	326.04	-206.541
M01494	Caudate	25	-130.476	98.3289	0.18453	0.911571	62.2486	-323.201
M01508	Caudate	26	-53.1825	79.3743	0.502844	0.957025	102.391	-208.756
M01558	Caudate	40	-27.9433	81.8052	0.732665	0.987552	132.395	-188.282
M01561	Caudate	10	187.881	108.679	0.08385	0.911571	400.893	-25.1297
M01564	Caudate	51	-3.61688	76.8134	0.962444	0.987552	146.937	-154.171
M01572	Caudate	16	-91.4358	111.624	0.412707	0.927317	127.348	-310.22
M01573	Caudate	12	-25.2636	40.8988	0.536766	0.974437	54.8981	-105.425
M01585	Caudate	23	134.008	165.934	0.419324	0.927317	459.239	-191.224
M01604	Caudate	28	-313.875	100.726	0.00183243	0.152898	-116.452	-511.299
M01605	Caudate	9	-115.842	43.7291	0.00807103	0.380953	-30.133	-201.551
M01638	Caudate	22	21.3785	86.9834	0.805855	0.987552	191.866	-149.109
M01640	Caudate	13	-31.4805	30.5557	0.302886	0.911571	28.4087	-91.3697
M01644	Caudate	36	-43.2927	85.2452	0.611551	0.987552	123.788	-210.373
M01645	Caudate	40	124.476	90.5151	0.16907	0.911571	301.886	-52.9332
M01649	Caudate	6	-393.749	244.674	0.107555	0.911571	85.8123	-873.311
M01670	Caudate	14	107.88	121.005	0.372642	0.927317	345.049	-129.289
M01712	Caudate	14	12.8124	71.881	0.858531	0.987552	153.699	-128.074
M01769	Caudate	39	0.0596321	88.9935	0.999465	0.999465	174.487	-174.368
M01898	Caudate	41	60.2143	65.5495	0.358301	0.927317	188.691	-68.2628
M02132	Caudate	50	-98.2448	78.7754	0.212342	0.911571	56.155	-252.645
M02137	Caudate	31	-53.2716	27.7784	0.0551449	0.910877	1.17412	-107.717
M02342	Caudate	15	53.4843	85.79	0.533	0.974437	221.633	-114.664
M02730	Caudate	20	-118.183	97.985	0.227766	0.911571	73.8676	-310.234
M02734	Caudate	51	68.2533	74.826	0.361684	0.927317	214.912	-78.4056
M03127	Caudate	22	-143.849	77.0046	0.0617544	0.910877	7.08018	-294.778
M03141	Caudate	29	-64.8334	71.7993	0.366536	0.927317	75.8932	-205.56
M11438	Caudate	6	-47.2296	281.835	0.866915	0.987552	505.168	-599.627
M12017	Caudate	16	56.6077	82.1502	0.490776	0.94937	217.622	-104.407
M12035	Caudate	35	33.2082	103.778	0.748974	0.987552	236.613	-170.197
M12067	Caudate	28	22.371	140.542	0.873529	0.987552	297.832	-253.09
M12129	Caudate	25	-16.4822	67.7913	0.807903	0.987552	116.389	-149.353
M15122	Caudate	16	-71.9443	104.376	0.490648	0.94937	132.633	-276.522
M15140	Caudate	44	-42.7667	75.8683	0.572961	0.987552	105.935	-191.469
M15335	Caudate	13	-6.38295	31.3055	0.838438	0.987552	54.9758	-67.7417
M15365	Caudate	10	33.0246	152.506	0.828562	0.987552	331.936	-265.887
M15488	Caudate	17	-167.377	163.69	0.306531	0.911571	153.454	-488.209
M15500	Caudate	233	19.0766	66.1638	0.773098	0.987552	148.758	-110.604
M15506	Caudate	22	0.822155	173.278	0.996214	0.999465	340.448	-338.803
M15630	Caudate	26	42.1705	18.963	0.0261597	0.685965	79.3379	5.00306
M15650	Caudate	8	184.534	291.913	0.527285	0.974437	756.683	-387.615
M15676	Caudate	35	40.1738	85.4859	0.638393	0.987552	207.726	-127.379
M15677	Caudate	9	53.7377	39.1057	0.16939	0.911571	130.385	-22.9094
M15990	Caudate	19	33.8182	41.9756	0.420436	0.927317	116.09	-48.4539
M15996	Caudate	5	-115.027	156.775	0.463128	0.94937	192.252	-422.305
M17805	Caudate	9	195.882	98.1036	0.0458596	0.877228	388.165	3.59872
M17945	Caudate	34	-101.438	96.5461	0.293411	0.911571	87.7924	-290.668
M18349	Caudate	20	-7.50526	83.8288	0.92866	0.987552	156.799	-171.81
M18369	Caudate	36	-8.22768	88.8601	0.926228	0.987552	165.938	-182.393
M18467	Caudate	12	54.2301	72.0061	0.45137	0.934416	195.362	-86.9018
M18474	Caudate	14	12.876	15.4434	0.404421	0.927317	43.145	-17.3931
M18476	Caudate	9	-64.0412	35.7876	0.0735374	0.911571	6.10246	-134.185
M18477	Caudate	7	-6.62524	25.7182	0.796709	0.987552	43.7824	-57.0329
M18494	Caudate	12	26.4746	41.07	0.519173	0.972419	106.972	-54.0227
M18497	Caudate	16	3.23093	20.1057	0.872332	0.987552	42.6381	-36.1762
M19323	Caudate	7	-6.87178	91.1663	0.939915	0.987552	171.814	-185.558
M19324	Caudate	5	142.999	122.951	0.244806	0.911571	383.983	-97.9846
M19934	Caudate	38	97.2414	79.7786	0.222886	0.911571	253.608	-59.1247
M20489	Caudate	36	-162.321	112.549	0.149239	0.911571	58.2753	-382.918
M20675	Caudate	42	-37.0937	45.4104	0.414012	0.927317	51.9107	-126.098
M21044	Caudate	19	-50.1597	70.0241	0.473793	0.94937	87.0874	-187.407
M21047	Caudate	17	45.5254	151.826	0.76429	0.987552	343.105	-252.054
M21049	Caudate	14	26.6086	31.3334	0.395765	0.927317	88.0221	-34.8048
M21127	Caudate	13	-98.8774	92.4831	0.285006	0.911571	82.3894	-280.144
M21184	Caudate	16	9.02118	47.7979	0.8503	0.987552	102.705	-84.6627
M21188	Caudate	25	34.4566	71.9302	0.631919	0.987552	175.44	-106.527
M22030	Caudate	20	-11.8667	82.4721	0.885589	0.987552	149.779	-173.512
M22116	Caudate	13	45.4906	158.157	0.773631	0.987552	355.479	-264.498
M22130	Caudate	19	1.05174	74.0632	0.98867	0.99712	146.216	-144.112
M22138	Caudate	7	22.7686	81.9742	0.781202	0.987552	183.438	-137.901
M22175	Caudate	8	57.5411	60.1018	0.338369	0.927317	175.341	-60.2585
M22177	Caudate	57	-86.8687	73.8845	0.2397	0.911571	57.9449	-231.682
M22189	Caudate	12	88.3327	73.8166	0.231443	0.911571	233.013	-56.348
M27447	Caudate	14	57.5338	41.5924	0.16658	0.911571	139.055	-23.9872
M27513	Caudate	22	63.5157	82.8716	0.443418	0.934416	225.944	-98.9127
M27531	Caudate	15	-34.4973	33.5502	0.303842	0.911571	31.261	-100.256
M27672	Caudate	6	-36.3043	74.1237	0.624289	0.987552	108.978	-181.587
M27710	Caudate	22	42.2595	31.9941	0.18655	0.911571	104.968	-20.4489
M27716	Caudate	19	-27.5452	20.8106	0.185632	0.911571	13.2436	-68.334
M27718	Caudate	11	102.389	67.0826	0.126933	0.911571	233.871	-29.0931
M27738	Caudate	17	79.6918	67.9124	0.240616	0.911571	212.8	-53.4166
M31453	Caudate	17	99.8207	81.9859	0.223401	0.911571	260.513	-60.8717
M31536	Caudate	29	-3.94183	13.1228	0.763887	0.987552	21.7788	-29.6625
M31555	Caudate	13	18.9771	64.4272	0.768337	0.987552	145.254	-107.3
M31591	Caudate	32	1.25944	19.8466	0.949401	0.987552	40.1588	-37.6399
M31787	Caudate	15	1.72872	25.6514	0.946269	0.987552	52.0054	-48.5479
M32197	Caudate	22	-58.224	76.8367	0.448592	0.934416	92.3758	-208.824
M32198	Caudate	21	48.8519	80.5115	0.544004	0.980038	206.654	-108.951
M32315	Caudate	38	-8.46746	78.3602	0.91395	0.987552	145.118	-162.053
M32322	Caudate	3	-27.4849	167.717	0.869828	0.987552	301.24	-356.21
M32328	Caudate	27	-69.9518	43.2264	0.105606	0.911571	14.772	-154.676
M32338	Caudate	32	18.9304	55.7602	0.734236	0.987552	128.22	-90.3596
M32339	Caudate	40	-6.59401	86.0373	0.938909	0.987552	162.039	-175.227
M32346	Caudate	14	16.8899	28.956	0.559695	0.987552	73.6437	-39.8639
M32348	Caudate	49	69.2824	75.1028	0.356267	0.927317	216.484	-77.919
M32379	Caudate	13	133.454	56.016	0.0171992	0.561883	243.245	23.6623
M32388	Caudate	6	-96.5009	87.1634	0.26824	0.911571	74.3394	-267.341
M32393	Caudate	15	-101.709	121.744	0.403474	0.927317	136.91	-340.328
M32405	Caudate	19	20.4716	52.437	0.696238	0.987552	123.248	-82.3049
M32412	Caudate	54	26.9302	16.8146	0.109245	0.911571	59.8868	-6.02646
M32418	Caudate	15	122.208	66.5835	0.0664451	0.911571	252.712	-8.29569
M32425	Caudate	24	-48.2079	39.7286	0.224965	0.911571	29.6601	-126.076
M32452	Caudate	40	-72.678	64.9826	0.263387	0.911571	54.6879	-200.044
M32489	Caudate	36	-22.1295	90.4449	0.806709	0.987552	155.142	-199.401
M32492	Caudate	46	103.24	68.1927	0.130039	0.911571	236.898	-30.4176
M32497	Caudate	30	-3.04208	41.2387	0.941195	0.987552	77.7857	-83.8699
M32504	Caudate	11	35.3387	70.1335	0.614347	0.987552	172.8	-102.123
M32553	Caudate	17	11.0135	45.1209	0.807163	0.987552	99.4504	-77.4235
M32586	Caudate	18	-28.2384	26.8519	0.292966	0.911571	24.3912	-80.8681
M32593	Caudate	12	42.6581	60.4433	0.48034	0.94937	161.127	-75.8107
M32635	Caudate	12	-59.2571	72.7707	0.415474	0.927317	83.3734	-201.888
M32654	Caudate	34	15.6264	64.13	0.807488	0.987552	141.321	-110.068
M32672	Caudate	18	-45.9773	58.8887	0.434951	0.934416	69.4446	-161.399
M32675	Caudate	20	47.609	161.117	0.767617	0.987552	363.398	-268.18
M32836	Caudate	7	67.1159	80.1221	0.402216	0.927317	224.155	-89.9234
M32980	Caudate	10	-25.3771	78.9435	0.747862	0.987552	129.352	-180.106
M33009	Caudate	6	126.148	63.8876	0.0483219	0.877228	251.368	0.928079
M33228	Caudate	23	-11.9694	61.2413	0.845043	0.987552	108.064	-132.002
M33230	Caudate	14	-80.9424	117.212	0.489841	0.94937	148.794	-310.679
M33363	Caudate	9	74.9281	70.7866	0.289824	0.911571	213.67	-63.8136
M33364	Caudate	10	-17.3865	89.0627	0.845224	0.987552	157.176	-191.949
M33422	Caudate	39	48.1204	89.1024	0.589158	0.987552	222.761	-126.52
M33441	Caudate	18	-15.541	41.1469	0.705657	0.987552	65.1069	-96.1889
M33442	Caudate	25	-156.983	142.244	0.26976	0.911571	121.815	-435.781
M33443	Caudate	10	-126.714	99.423	0.202488	0.911571	68.155	-321.583
M33447	Caudate	11	58.4219	74.9351	0.435606	0.934416	205.295	-88.4508
M33453	Caudate	14	-56.6343	64.4019	0.37919	0.927317	69.5934	-182.862
M33477	Caudate	51	-54.6112	82.7832	0.509453	0.961847	107.644	-216.866
M33488	Caudate	17	19.2687	41.8201	0.644976	0.987552	101.236	-62.6987
M33587	Caudate	13	3.46657	70.6656	0.960875	0.987552	141.971	-135.038
M33801	Caudate	9	85.4594	54.7488	0.118539	0.911571	192.767	-21.8482
M33821	Caudate	20	-51.679	66.6703	0.438256	0.934416	78.9948	-182.353
M33822	Caudate	7	125.883	99.7077	0.206761	0.911571	321.31	-69.5438
M33871	Caudate	13	-7.50302	61.0018	0.90211	0.987552	112.061	-127.067
M33936	Caudate	28	-4.45303	33.4713	0.894162	0.987552	61.1508	-70.0568
M33937	Caudate	15	-5.21405	57.6253	0.927904	0.987552	107.732	-118.16
M33939	Caudate	13	12.9649	103.524	0.900336	0.987552	215.871	-189.941
M33941	Caudate	24	-15.7905	37.6632	0.675029	0.987552	58.0294	-89.6105
M33955	Caudate	32	62.2155	107.436	0.562525	0.987552	272.789	-148.359
M33957	Caudate	9	-38.9857	93.798	0.677677	0.987552	144.858	-222.83
M33960	Caudate	17	81.7775	94.3	0.385829	0.927317	266.605	-103.05
M33961	Caudate	11	126.049	92.0631	0.170948	0.911571	306.493	-54.3943
M33968	Caudate	20	7.84937	48.352	0.87104	0.987552	102.619	-86.9205
M33969	Caudate	10	-43.7833	114.753	0.7028	0.987552	181.132	-268.699
M33971	Caudate	5	43.4113	128.533	0.735555	0.987552	295.336	-208.513
M33972	Caudate	7	136.537	94.8909	0.150183	0.911571	322.523	-49.449
M33973	Caudate	19	-11.6289	30.1343	0.699568	0.987552	47.4343	-70.6921
M34035	Caudate	6	40.479	104.198	0.697659	0.987552	244.706	-163.748
M34106	Caudate	20	-43.1148	34.3039	0.208808	0.911571	24.1208	-110.351
M34214	Caudate	21	88.2727	64.0178	0.167932	0.911571	213.748	-37.2022
M34283	Caudate	45	114.91	74.9658	0.125319	0.911571	261.843	-32.0234
M34384	Caudate	5	7.42082	38.1817	0.845898	0.987552	82.257	-67.4153
M34407	Caudate	30	-140.658	45.3923	0.00194361	0.152898	-51.6889	-229.627
M34409	Caudate	6	214.975	122.429	0.0791028	0.911571	454.936	-24.9859
M34416	Caudate	13	35.0308	70.057	0.617052	0.987552	172.342	-102.281
M34419	Caudate	17	118.141	93.5583	0.20668	0.911571	301.515	-65.2337
M34420	Caudate	24	22.203	15.7551	0.158759	0.911571	53.083	-8.67699
M34456	Caudate	26	58.7198	64.2809	0.360986	0.927317	184.71	-67.2708
M34534	Caudate	13	11.3831	56.9578	0.841597	0.987552	123.02	-100.254
M35114	Caudate	10	79.8423	77.1417	0.300665	0.911571	231.04	-71.3555
M35126	Caudate	14	-60.0806	54.7779	0.272727	0.911571	47.284	-167.445
M35127	Caudate	19	-34.6042	84.1878	0.681046	0.987552	130.404	-199.612
M35137	Caudate	59	-110.371	70.812	0.119079	0.911571	28.4202	-249.163
M35159	Caudate	9	49.4947	49.0426	0.31287	0.911571	145.618	-46.6287
M35160	Caudate	12	1.32893	79.3463	0.986637	0.99712	156.848	-154.19
M35186	Caudate	28	11.1582	63.0445	0.859517	0.987552	134.725	-112.409
M35253	Caudate	22	-5.96663	82.0764	0.942048	0.987552	154.903	-166.836
M35254	Caudate	17	-48.5461	110.035	0.659076	0.987552	167.122	-264.214
M35255	Caudate	11	146.285	72.9988	0.045077	0.877228	289.363	3.20721
M35257	Caudate	22	34.6304	86.8801	0.690188	0.987552	204.915	-135.655
M35305	Caudate	11	48.1482	88.7376	0.587412	0.987552	222.074	-125.777
M35431	Caudate	26	-10.6822	83.7349	0.898488	0.987552	153.438	-174.803
M35433	Caudate	8	-29.4931	94.6189	0.755265	0.987552	155.96	-214.946
M35439	Caudate	42	-102.823	47.4393	0.0301999	0.712717	-9.84169	-195.804
M35472	Caudate	18	49.976	43.3766	0.249263	0.911571	134.994	-35.0421
M35527	Caudate	9	-39.1667	62.1799	0.528765	0.974437	82.7059	-161.039
M35626	Caudate	6	-1.57933	84.9311	0.985164	0.99712	164.886	-168.044
M35628	Caudate	9	-54.1152	104.406	0.604237	0.987552	150.52	-258.75
M35631	Caudate	27	-143.113	61.0391	0.0190469	0.561883	-23.4764	-262.75
M35635	Caudate	10	23.0628	23.8209	0.332956	0.927317	69.7517	-23.6261
M35669	Caudate	23	-26.6808	31.8041	0.40152	0.927317	35.6553	-89.0169
M35675	Caudate	46	73.9898	70.66	0.295042	0.911571	212.483	-64.5038
M35678	Caudate	29	26.5729	34.7981	0.445088	0.934416	94.7771	-41.6313
M35718	Caudate	25	37.0326	71.5746	0.604878	0.987552	177.319	-103.254
M35854	Caudate	13	-28.3323	70.7803	0.688947	0.987552	110.397	-167.062
M36103	Caudate	15	39.1929	42.6238	0.357829	0.927317	122.736	-44.3497
M36738	Caudate	10	72.298	42.0084	0.0852441	0.911571	154.635	-10.0385
M36754	Caudate	14	-7.00925	59.5648	0.906326	0.987552	109.738	-123.756
M36756	Caudate	11	20.7406	84.5944	0.80632	0.987552	186.546	-145.064
M36776	Caudate	16	129.656	131.046	0.32247	0.927317	386.505	-127.193
M36802	Caudate	8	-61.9688	121.409	0.609761	0.987552	175.993	-299.93
M36808	Caudate	35	133.773	119.876	0.264453	0.911571	368.73	-101.184
M36850	Caudate	12	-53.1483	38.5933	0.16847	0.911571	22.4946	-128.791
M37058	Caudate	49	23.4734	74.1003	0.751411	0.987552	168.71	-121.763
M37097	Caudate	16	10.7838	21.5084	0.616106	0.987552	52.9402	-31.3726
M37104	Caudate	15	35.1572	40.716	0.387878	0.927317	114.961	-44.6462
M37112	Caudate	12	-33.6374	17.9154	0.060441	0.910877	1.4769	-68.7516
M37190	Caudate	22	1.48254	23.6982	0.950117	0.987552	47.931	-44.9659
M37202	Caudate	26	6.99328	21.5677	0.74575	0.987552	49.2659	-35.2793
M37203	Caudate	20	87.4034	52.3584	0.0950524	0.911571	190.026	-15.2191
M37253	Caudate	12	83.647	77.8629	0.282695	0.911571	236.258	-68.9643
M37506	Caudate	47	-49.2698	85.775	0.565692	0.987552	118.849	-217.389
M38150	Caudate	4	-99.7147	142.768	0.484903	0.94937	180.111	-379.54
M38178	Caudate	16	4.52685	57.4629	0.937209	0.987552	117.154	-108.1
M38768	Caudate	15	-65.2391	96.8531	0.500573	0.957025	124.593	-255.071

### Sheet: Hippocampus
Results of MR Analysis between blood metabolites and hippocampus volume
Metabolite ID (Exposure)	Region (Outcome)	N SNPs	Beta	SE	pval	P.adjusted	Beta-upper	Beta-lower
M00053	Hippocampus	8	57.3102	240.06	0.811313	0.976923	527.829	-413.208
M00054	Hippocampus	195	-111.751	73.3395	0.127572	0.87418	31.9945	-255.496
M00059	Hippocampus	7	-83.9714	285.723	0.768841	0.976923	476.046	-643.989
M00060	Hippocampus	212	39.3669	72.6919	0.588122	0.976923	181.843	-103.109
M00063	Hippocampus	46	183.051	86.0925	0.0334857	0.698618	351.792	14.3095
M00064	Hippocampus	6	-265.969	293.286	0.364482	0.976923	308.871	-840.808
M00513	Hippocampus	26	-69.87	174.101	0.688185	0.976923	271.367	-411.107
M00527	Hippocampus	12	-56.5864	165.885	0.733014	0.976923	268.548	-381.721
M00575	Hippocampus	5	-0.0646454	74.5653	0.999308	0.999308	146.083	-146.213
M00577	Hippocampus	3	-99.006	150.432	0.510444	0.976923	195.84	-393.852
M00584	Hippocampus	31	10.5915	64.6901	0.869947	0.976923	137.384	-116.201
M00599	Hippocampus	14	-75.0631	67.0641	0.263024	0.976923	56.3826	-206.509
M00606	Hippocampus	22	258.978	151.077	0.0864896	0.87418	555.088	-37.1327
M01105	Hippocampus	17	37.7632	104.6	0.71808	0.976923	242.778	-167.252
M01107	Hippocampus	16	33.6319	45.9683	0.464392	0.976923	123.73	-56.4659
M01110	Hippocampus	29	-37.9151	69.8522	0.587274	0.976923	98.9952	-174.825
M01114	Hippocampus	15	17.3482	41.6145	0.676766	0.976923	98.9126	-64.2161
M01121	Hippocampus	7	-88.654	140.599	0.528338	0.976923	186.92	-364.228
M01123	Hippocampus	14	14.1868	21.6562	0.512408	0.976923	56.6329	-28.2593
M01125	Hippocampus	18	-23.0992	157.122	0.883121	0.978036	284.861	-331.059
M01284	Hippocampus	19	-195.606	94.0301	0.0375023	0.698618	-11.3074	-379.905
M01299	Hippocampus	36	-164.288	101.979	0.107179	0.87418	35.5901	-364.167
M01301	Hippocampus	23	142.892	154.605	0.355363	0.976923	445.918	-160.134
M01302	Hippocampus	21	261.953	197.959	0.185745	0.971053	649.952	-126.046
M01303	Hippocampus	18	129.255	87.9534	0.141674	0.87418	301.644	-43.1336
M01336	Hippocampus	28	19.5345	123.058	0.873872	0.976923	260.728	-221.659
M01356	Hippocampus	16	-58.0311	97.5312	0.551843	0.976923	133.13	-249.192
M01358	Hippocampus	43	-66.8289	83.1247	0.42142	0.976923	96.0954	-229.753
M01359	Hippocampus	21	106.519	108.121	0.324538	0.976923	318.436	-105.399
M01361	Hippocampus	20	-27.9823	85.1518	0.742446	0.976923	138.915	-194.88
M01365	Hippocampus	25	-5.50732	79.6899	0.944903	0.990212	150.685	-161.7
M01444	Hippocampus	14	-51.7225	73.4199	0.481136	0.976923	92.1804	-195.626
M01493	Hippocampus	9	-65.9396	142.291	0.643068	0.976923	212.951	-344.83
M01494	Hippocampus	25	71.169	105.966	0.501827	0.976923	278.863	-136.525
M01508	Hippocampus	26	-25.1151	66.1703	0.704277	0.976923	104.579	-154.809
M01558	Hippocampus	40	-27.3292	80.4794	0.734173	0.976923	130.41	-185.069
M01561	Hippocampus	10	-29.6699	84.7658	0.726322	0.976923	136.471	-195.811
M01564	Hippocampus	51	-87.0051	73.7373	0.238027	0.976923	57.5201	-231.53
M01572	Hippocampus	16	-168.833	107.056	0.114783	0.87418	40.9968	-378.663
M01573	Hippocampus	12	-43.2839	42.479	0.308227	0.976923	39.975	-126.543
M01585	Hippocampus	23	-48.9406	159.464	0.758914	0.976923	263.608	-361.489
M01604	Hippocampus	28	-160.523	88.9703	0.0711949	0.786232	13.8587	-334.905
M01605	Hippocampus	9	-75.4223	42.0664	0.0729835	0.786232	7.02787	-157.872
M01638	Hippocampus	22	-26.2158	95.8866	0.784542	0.976923	161.722	-214.154
M01640	Hippocampus	13	21.466	21.3359	0.314368	0.976923	63.2843	-20.3523
M01644	Hippocampus	36	-1.41143	81.9168	0.986253	0.990432	159.146	-161.968
M01645	Hippocampus	40	7.79506	76.3908	0.918723	0.988714	157.521	-141.931
M01649	Hippocampus	6	-482.233	242.15	0.0464302	0.698618	-7.61842	-956.847
M01670	Hippocampus	14	88.9301	169.176	0.599121	0.976923	420.516	-242.656
M01712	Hippocampus	14	-159.346	69.7492	0.0223386	0.698618	-22.6378	-296.055
M01769	Hippocampus	39	-103.356	85.5076	0.226767	0.976923	64.2393	-270.951
M01898	Hippocampus	41	37.2158	64.5945	0.564517	0.976923	163.821	-89.3894
M02132	Hippocampus	50	-81.2715	77.4507	0.294025	0.976923	70.5319	-233.075
M02137	Hippocampus	31	14.68	26.7216	0.582752	0.976923	67.0543	-37.6943
M02342	Hippocampus	15	51.3869	64.8653	0.428239	0.976923	178.523	-75.7492
M02730	Hippocampus	20	85.7558	93.8182	0.360683	0.976923	269.64	-98.1279
M02734	Hippocampus	51	40.3732	86.1614	0.639373	0.976923	209.25	-128.503
M03127	Hippocampus	22	-99.9495	84.1548	0.234957	0.976923	64.9939	-264.893
M03141	Hippocampus	29	-105.002	68.8722	0.127362	0.87418	29.9877	-239.991
M11438	Hippocampus	6	71.588	199.835	0.720167	0.976923	463.264	-320.088
M12017	Hippocampus	16	28.4913	86.3611	0.741469	0.976923	197.759	-140.776
M12035	Hippocampus	35	163.746	82.9631	0.0484128	0.698618	326.354	1.13882
M12067	Hippocampus	28	34.2805	116.891	0.769317	0.976923	263.388	-194.827
M12129	Hippocampus	25	74.585	65.2508	0.253018	0.976923	202.477	-53.3067
M15122	Hippocampus	16	107.878	93.913	0.250679	0.976923	291.948	-76.1914
M15140	Hippocampus	44	52.5876	71.5828	0.462559	0.976923	192.89	-87.7147
M15335	Hippocampus	13	-40.0819	29.7058	0.177242	0.957446	18.1414	-98.3052
M15365	Hippocampus	10	-76.3754	130.749	0.559128	0.976923	179.893	-332.644
M15488	Hippocampus	17	88.7452	181.53	0.624932	0.976923	444.544	-267.054
M15500	Hippocampus	233	44.4682	63.0136	0.480379	0.976923	167.975	-79.0383
M15506	Hippocampus	22	64.5081	187.452	0.730748	0.976923	431.914	-302.898
M15630	Hippocampus	26	57.166	18.5389	0.00204529	0.484733	93.5022	20.8298
M15650	Hippocampus	8	-116.322	280.285	0.678131	0.976923	433.036	-665.681
M15676	Hippocampus	35	-52.084	82.3478	0.527068	0.976923	109.318	-213.486
M15677	Hippocampus	9	61.473	37.2084	0.0985086	0.87418	134.402	-11.4554
M15990	Hippocampus	19	4.14608	44.7227	0.926137	0.988714	91.8026	-83.5105
M15996	Hippocampus	5	-205.478	103.733	0.0476112	0.698618	-2.15995	-408.795
M17805	Hippocampus	9	-38.3262	85.818	0.655165	0.976923	129.877	-206.53
M17945	Hippocampus	34	-29.4613	107.185	0.783421	0.976923	180.622	-239.544
M18349	Hippocampus	20	-52.4326	73.7969	0.477395	0.976923	92.2092	-197.074
M18369	Hippocampus	36	-44.9859	85.3476	0.598131	0.976923	122.295	-212.267
M18467	Hippocampus	12	53.6717	61.4406	0.382361	0.976923	174.095	-66.7518
M18474	Hippocampus	14	-7.07189	14.8315	0.633492	0.976923	21.9978	-36.1416
M18476	Hippocampus	9	51.6394	34.456	0.133951	0.87418	119.173	-15.8944
M18477	Hippocampus	7	-16.7645	24.6714	0.496814	0.976923	31.5914	-65.1204
M18494	Hippocampus	12	-40.0405	37.9833	0.291809	0.976923	34.4067	-114.488
M18497	Hippocampus	16	43.7842	19.8076	0.0270719	0.698618	82.607	4.96138
M19323	Hippocampus	7	28.2457	114	0.804313	0.976923	251.686	-195.194
M19324	Hippocampus	5	138.264	68.9767	0.0450156	0.698618	273.459	3.07008
M19934	Hippocampus	38	43.2915	80.6222	0.59129	0.976923	201.311	-114.728
M20489	Hippocampus	36	-121.317	102.599	0.237031	0.976923	79.7767	-322.411
M20675	Hippocampus	42	-36.6868	54.295	0.499235	0.976923	69.7315	-143.105
M21044	Hippocampus	19	92.1339	71.0718	0.194855	0.976923	231.435	-47.1668
M21047	Hippocampus	17	-128.566	118.667	0.278623	0.976923	104.021	-361.152
M21049	Hippocampus	14	-25.1775	43.4648	0.562412	0.976923	60.0135	-110.369
M21127	Hippocampus	13	-50.5767	88.84	0.569152	0.976923	123.55	-224.703
M21184	Hippocampus	16	-7.41735	45.9407	0.871735	0.976923	82.6264	-97.4611
M21188	Hippocampus	25	95.5519	76.6567	0.212584	0.976923	245.799	-54.6953
M22030	Hippocampus	20	-62.6943	96.4199	0.515549	0.976923	126.289	-251.677
M22116	Hippocampus	13	26.2325	115.692	0.820623	0.976923	252.99	-200.524
M22130	Hippocampus	19	50.3402	77.986	0.518601	0.976923	203.193	-102.512
M22138	Hippocampus	7	-14.8149	78.7885	0.85085	0.976923	139.611	-169.24
M22175	Hippocampus	8	40.0757	57.7125	0.48743	0.976923	153.192	-73.0408
M22177	Hippocampus	57	-54.7797	68.8264	0.426084	0.976923	80.1201	-189.679
M22189	Hippocampus	12	-3.97219	71.5529	0.955729	0.990212	136.272	-144.216
M27447	Hippocampus	14	10.2661	39.0713	0.79274	0.976923	86.8459	-66.3136
M27513	Hippocampus	22	2.69405	60.3466	0.964392	0.990212	120.973	-115.585
M27531	Hippocampus	15	-11.0136	33.6038	0.743102	0.976923	54.8499	-76.8771
M27672	Hippocampus	6	-12.7889	71.1501	0.857353	0.976923	126.665	-152.243
M27710	Hippocampus	22	-19.7736	35.4182	0.576646	0.976923	49.646	-89.1932
M27716	Hippocampus	19	13.5043	20.0119	0.499795	0.976923	52.7276	-25.719
M27718	Hippocampus	11	27.6947	58.912	0.638281	0.976923	143.162	-87.7728
M27738	Hippocampus	17	-71.949	76.8562	0.349196	0.976923	78.6893	-222.587
M31453	Hippocampus	17	45.0553	79.0016	0.568469	0.976923	199.898	-109.788
M31536	Hippocampus	29	-0.365548	11.8361	0.975362	0.990212	22.8333	-23.5644
M31555	Hippocampus	13	110.061	67.6456	0.103732	0.87418	242.646	-22.5245
M31591	Hippocampus	32	-6.28187	17.7933	0.724054	0.976923	28.5931	-41.1568
M31787	Hippocampus	15	1.02113	24.712	0.96704	0.990212	49.4567	-47.4144
M32197	Hippocampus	22	26.1981	72.9934	0.719662	0.976923	169.265	-116.869
M32198	Hippocampus	21	176.276	83.8465	0.0355215	0.698618	340.615	11.9367
M32315	Hippocampus	38	64.3765	82.0851	0.432885	0.976923	225.263	-96.5103
M32322	Hippocampus	3	34.4457	160.878	0.83046	0.976923	349.766	-280.874
M32328	Hippocampus	27	22.5863	40.3399	0.575548	0.976923	101.652	-56.4799
M32338	Hippocampus	32	33.2655	43.553	0.444991	0.976923	118.629	-52.0984
M32339	Hippocampus	40	-13.7164	82.6556	0.868199	0.976923	148.289	-175.721
M32346	Hippocampus	14	-27.4264	27.7787	0.323487	0.976923	27.0199	-81.8727
M32348	Hippocampus	49	65.201	72.0466	0.365474	0.976923	206.412	-76.0104
M32379	Hippocampus	13	102.506	50.482	0.0423015	0.698618	201.45	3.56106
M32388	Hippocampus	6	-76.2339	78.8135	0.333409	0.976923	78.2406	-230.708
M32393	Hippocampus	15	254.141	103.874	0.0144199	0.698618	457.733	50.5481
M32405	Hippocampus	19	47.9051	50.5527	0.343319	0.976923	146.988	-51.1782
M32412	Hippocampus	54	-41.9213	15.4232	0.00656647	0.698618	-11.6918	-72.1509
M32418	Hippocampus	15	4.59229	64.8034	0.943505	0.990212	131.607	-122.422
M32425	Hippocampus	24	-20.5067	38.2048	0.591435	0.976923	54.3746	-95.3881
M32452	Hippocampus	40	46.4407	59.6309	0.436096	0.976923	163.317	-70.4358
M32489	Hippocampus	36	-36.1619	93.0545	0.697565	0.976923	146.225	-218.549
M32492	Hippocampus	46	-25.914	62.2824	0.677357	0.976923	96.1595	-147.988
M32497	Hippocampus	30	32.4352	35.468	0.360459	0.976923	101.952	-37.0821
M32504	Hippocampus	11	109.876	67.4328	0.103227	0.87418	242.044	-22.2927
M32553	Hippocampus	17	-6.1218	44.2306	0.889919	0.980981	80.5701	-92.8137
M32586	Hippocampus	18	54.838	25.8465	0.0338642	0.698618	105.497	4.17898
M32593	Hippocampus	12	-19.7808	64.7858	0.760118	0.976923	107.199	-146.761
M32635	Hippocampus	12	-42.644	68.0847	0.531094	0.976923	90.802	-176.09
M32654	Hippocampus	34	-29.421	65.4644	0.653129	0.976923	98.8892	-157.731
M32672	Hippocampus	18	-33.5042	46.3078	0.469366	0.976923	57.2591	-124.268
M32675	Hippocampus	20	34.8493	159.335	0.82687	0.976923	347.145	-277.447
M32836	Hippocampus	7	22.9394	67.898	0.735476	0.976923	156.02	-110.141
M32980	Hippocampus	10	-38.8697	92.0133	0.672707	0.976923	141.476	-219.216
M33009	Hippocampus	6	-115.152	61.3727	0.0606179	0.779331	5.13858	-235.442
M33228	Hippocampus	23	15.4419	54.238	0.775869	0.976923	121.748	-90.8646
M33230	Hippocampus	14	99.4722	91.3105	0.275984	0.976923	278.441	-79.4963
M33363	Hippocampus	9	20.9233	74.9574	0.780141	0.976923	167.84	-125.993
M33364	Hippocampus	10	144.489	92.0161	0.116354	0.87418	324.841	-35.8621
M33422	Hippocampus	39	-13.6672	89.3154	0.878381	0.977354	161.391	-188.725
M33441	Hippocampus	18	-14.7114	39.4748	0.709388	0.976923	62.6592	-92.082
M33442	Hippocampus	25	8.13743	154.617	0.958027	0.990212	311.186	-294.911
M33443	Hippocampus	10	-40.006	95.0823	0.673937	0.976923	146.355	-226.367
M33447	Hippocampus	11	-2.46824	71.8349	0.97259	0.990212	138.328	-143.265
M33453	Hippocampus	14	6.85627	61.8271	0.9117	0.988714	128.037	-114.325
M33477	Hippocampus	51	-51.9111	84.8857	0.540842	0.976923	114.465	-218.287
M33488	Hippocampus	17	29.5462	40.3745	0.464288	0.976923	108.68	-49.5878
M33587	Hippocampus	13	-132.866	67.8231	0.0501119	0.698618	0.0672857	-265.799
M33801	Hippocampus	9	10.3143	46.5535	0.824658	0.976923	101.559	-80.9306
M33821	Hippocampus	20	81.2644	55.4105	0.142488	0.87418	189.869	-27.3402
M33822	Hippocampus	7	21.8385	95.6238	0.819352	0.976923	209.261	-165.584
M33871	Hippocampus	13	-14.0957	68.4355	0.836814	0.976923	120.038	-148.229
M33936	Hippocampus	28	38.6547	32.1887	0.229799	0.976923	101.745	-24.4352
M33937	Hippocampus	15	-12.2595	64.3448	0.848896	0.976923	113.856	-138.375
M33939	Hippocampus	13	47.2893	99.4076	0.63428	0.976923	242.128	-147.55
M33941	Hippocampus	24	24.1412	36.2041	0.504894	0.976923	95.1013	-46.8189
M33955	Hippocampus	32	32.71	100.129	0.743911	0.976923	228.962	-163.542
M33957	Hippocampus	9	-37.6671	81.0815	0.642248	0.976923	121.253	-196.587
M33960	Hippocampus	17	107.114	86.7626	0.216992	0.976923	277.169	-62.9405
M33961	Hippocampus	11	-5.85857	114.35	0.959139	0.990212	218.268	-229.985
M33968	Hippocampus	20	-23.7477	46.638	0.610617	0.976923	67.6628	-115.158
M33969	Hippocampus	10	-123.016	66.035	0.062478	0.779331	6.4128	-252.445
M33971	Hippocampus	5	-208.071	144.621	0.150227	0.890097	75.3869	-491.528
M33972	Hippocampus	7	-20.1661	102.417	0.843904	0.976923	180.571	-220.903
M33973	Hippocampus	19	1.16382	22.7691	0.959235	0.990212	45.7913	-43.4637
M34035	Hippocampus	6	134.979	100.155	0.177754	0.957446	331.283	-61.3246
M34106	Hippocampus	20	13.8061	38.863	0.722402	0.976923	89.9775	-62.3653
M34214	Hippocampus	21	18.5638	69.1553	0.788363	0.976923	154.108	-116.98
M34283	Hippocampus	45	30.2483	68.4974	0.658781	0.976923	164.503	-104.007
M34384	Hippocampus	5	51.4482	34.9065	0.140513	0.87418	119.865	-16.9686
M34407	Hippocampus	30	42.7046	46.735	0.360843	0.976923	134.305	-48.896
M34409	Hippocampus	6	14.8312	117.764	0.899779	0.987258	245.649	-215.986
M34416	Hippocampus	13	46.5249	61.0075	0.445696	0.976923	166.1	-73.0498
M34419	Hippocampus	17	87.8194	93.6515	0.348385	0.976923	271.376	-95.7375
M34420	Hippocampus	24	-25.2032	15.1383	0.0959388	0.87418	4.46776	-54.8742
M34456	Hippocampus	26	-50.8829	61.6125	0.408887	0.976923	69.8776	-171.643
M34534	Hippocampus	13	-6.20897	54.8432	0.909862	0.988714	101.284	-113.702
M35114	Hippocampus	10	-53.0175	92.525	0.56664	0.976923	128.331	-234.366
M35126	Hippocampus	14	-10.1335	46.0767	0.825928	0.976923	80.1767	-100.444
M35127	Hippocampus	19	-87.2626	76.0093	0.250947	0.976923	61.7157	-236.241
M35137	Hippocampus	59	-38.7492	63.9814	0.544759	0.976923	86.6543	-164.153
M35159	Hippocampus	9	-34.0942	55.5794	0.53959	0.976923	74.8415	-143.03
M35160	Hippocampus	12	30.7932	76.5437	0.687466	0.976923	180.819	-119.232
M35186	Hippocampus	28	1.37476	60.4479	0.981855	0.990212	119.853	-117.103
M35253	Hippocampus	22	-50.8819	65.7249	0.438833	0.976923	77.9388	-179.703
M35254	Hippocampus	17	143.339	95.4322	0.133098	0.87418	330.386	-43.7084
M35255	Hippocampus	11	93.8144	73.7674	0.203458	0.976923	238.398	-50.7696
M35257	Hippocampus	22	-18.3415	71.0364	0.796254	0.976923	120.89	-157.573
M35305	Hippocampus	11	19.0785	60.6257	0.752995	0.976923	137.905	-99.7479
M35431	Hippocampus	26	-132.529	97.0806	0.172209	0.957446	57.7494	-322.807
M35433	Hippocampus	8	-59.2178	76.8709	0.44109	0.976923	91.4491	-209.885
M35439	Hippocampus	42	-59.3205	48.29	0.219288	0.976923	35.3278	-153.969
M35472	Hippocampus	18	8.00645	41.7031	0.847752	0.976923	89.7445	-73.7316
M35527	Hippocampus	9	22.5115	44.4536	0.612572	0.976923	109.641	-64.6175
M35626	Hippocampus	6	-16.009	94.183	0.865028	0.976923	168.59	-200.608
M35628	Hippocampus	9	11.1906	117.905	0.924385	0.988714	242.285	-219.904
M35631	Hippocampus	27	-14.7725	58.1366	0.799418	0.976923	99.1753	-128.72
M35635	Hippocampus	10	-29.3354	22.8632	0.199462	0.976923	15.4764	-74.1473
M35669	Hippocampus	23	-19.4673	32.9015	0.554063	0.976923	45.0197	-83.9543
M35675	Hippocampus	46	36.1018	71.1477	0.61186	0.976923	175.551	-103.348
M35678	Hippocampus	29	8.74176	41.8909	0.834698	0.976923	90.8478	-73.3643
M35718	Hippocampus	25	-90.3736	68.7196	0.188474	0.971053	44.3169	-225.064
M35854	Hippocampus	13	31.0995	62.1997	0.617079	0.976923	153.011	-90.8119
M36103	Hippocampus	15	0.839931	36.1442	0.98146	0.990212	71.6825	-70.0026
M36738	Hippocampus	10	-28.7908	45.3191	0.525239	0.976923	60.0347	-117.616
M36754	Hippocampus	14	11.2217	57.2012	0.844469	0.976923	123.336	-100.893
M36756	Hippocampus	11	8.12731	77.2482	0.916209	0.988714	159.534	-143.279
M36776	Hippocampus	16	260.124	126.303	0.039444	0.698618	507.678	12.5703
M36802	Hippocampus	8	-64.3941	111.37	0.563129	0.976923	153.891	-282.679
M36808	Hippocampus	35	75.2209	105.865	0.477373	0.976923	282.717	-132.275
M36850	Hippocampus	12	2.60242	44.7618	0.953638	0.990212	90.3356	-85.1308
M37058	Hippocampus	49	130.589	62.9983	0.0381815	0.698618	254.066	7.11256
M37097	Hippocampus	16	-32.6072	20.7187	0.115533	0.87418	8.00148	-73.2159
M37104	Hippocampus	15	13.0776	37.3319	0.726109	0.976923	86.2482	-60.093
M37112	Hippocampus	12	-14.3687	15.536	0.355035	0.976923	16.0818	-44.8192
M37190	Hippocampus	22	16.2109	22.8239	0.477543	0.976923	60.9458	-28.524
M37202	Hippocampus	26	-16.1222	20.7545	0.437273	0.976923	24.5565	-56.8009
M37203	Hippocampus	20	32.462	47.384	0.493291	0.976923	125.335	-60.4106
M37253	Hippocampus	12	43.7002	74.866	0.559414	0.976923	190.437	-103.037
M37506	Hippocampus	47	-120.286	82.2977	0.143852	0.87418	41.0176	-281.589
M38150	Hippocampus	4	-107.433	105.799	0.309896	0.976923	99.9336	-314.799
M38178	Hippocampus	16	64.7925	47.8025	0.175284	0.957446	158.485	-28.9004
M38768	Hippocampus	15	-199.731	109.206	0.0674087	0.786232	14.3126	-413.775

### Sheet: Pallidum
Results of MR Analysis between blood metabolites and pallidum volume
Metabolite ID (Exposure)	Region (Outcome)	N SNPs	Beta	SE	pval	P.adjusted	Beta-upper	Beta-lower
M00053	Pallidum	8	-63.2186	105.43	0.548756	0.928851	143.425	-269.862
M00054	Pallidum	195	19.8386	29.9939	0.508342	0.907852	78.6266	-38.9494
M00059	Pallidum	7	-91.3202	104.975	0.384341	0.856861	114.43	-297.071
M00060	Pallidum	212	33.161	29.5402	0.261619	0.829788	91.0599	-24.7378
M00063	Pallidum	46	56.3788	35.8785	0.116094	0.803878	126.701	-13.9431
M00064	Pallidum	6	53.3687	119.862	0.656137	0.956619	288.297	-181.56
M00513	Pallidum	26	-16.0866	71.0188	0.820804	0.966378	123.11	-155.283
M00527	Pallidum	12	66.168	60.967	0.277786	0.829788	185.663	-53.3274
M00575	Pallidum	5	-13.644	25.2467	0.588904	0.928851	35.8397	-63.1276
M00577	Pallidum	3	-34.3788	113.048	0.761045	0.957167	187.195	-255.953
M00584	Pallidum	31	39.9136	26.0378	0.125298	0.803878	90.9478	-11.1205
M00599	Pallidum	14	-6.01206	27.9849	0.829898	0.966378	48.8382	-60.8624
M00606	Pallidum	22	31.1794	54.4035	0.566567	0.928851	137.81	-75.4514
M01105	Pallidum	17	-38.8269	42.4048	0.359864	0.845661	44.2866	-121.94
M01107	Pallidum	16	25.4364	19.1306	0.183642	0.803878	62.9323	-12.0594
M01110	Pallidum	29	31.1877	28.5414	0.274518	0.829788	87.129	-24.7535
M01114	Pallidum	15	-8.06353	14.5705	0.57998	0.928851	20.4947	-36.6217
M01121	Pallidum	7	-57.7756	59.4206	0.330893	0.829788	58.6887	-174.24
M01123	Pallidum	14	-14.5719	8.84559	0.0994829	0.803878	2.76544	-31.9093
M01125	Pallidum	18	-27.153	63.7018	0.669925	0.957167	97.7026	-152.009
M01284	Pallidum	19	18.3391	39.9813	0.646456	0.951616	96.7024	-60.0243
M01299	Pallidum	36	-49.818	41.5165	0.230155	0.829788	31.5542	-131.19
M01301	Pallidum	23	19.7837	56.2329	0.724975	0.957167	130	-90.4328
M01302	Pallidum	21	13.1541	70.669	0.852338	0.967259	151.665	-125.357
M01303	Pallidum	18	14.3921	37.3644	0.700103	0.957167	87.6262	-58.8421
M01336	Pallidum	28	-7.23721	39.1803	0.853452	0.967259	69.5561	-84.0306
M01356	Pallidum	16	-9.5172	30.621	0.755948	0.957167	50.5	-69.5344
M01358	Pallidum	43	-54.4635	31.9958	0.0887165	0.803878	8.24828	-117.175
M01359	Pallidum	21	52.5444	38.3668	0.170835	0.803878	127.743	-22.6546
M01361	Pallidum	20	56.5251	34.7159	0.103478	0.803878	124.568	-11.518
M01365	Pallidum	25	-31.6328	28.0289	0.259076	0.829788	23.3038	-86.5694
M01444	Pallidum	14	22.9642	31.9167	0.471831	0.907852	85.521	-39.5926
M01493	Pallidum	9	-63.7243	61.813	0.302578	0.829788	57.4291	-184.878
M01494	Pallidum	25	-34.4992	37.2495	0.35436	0.845661	38.5098	-107.508
M01508	Pallidum	26	-16.3529	29.0991	0.574134	0.928851	40.6813	-73.3871
M01558	Pallidum	40	-8.80421	30.4136	0.772212	0.957167	50.8065	-68.4149
M01561	Pallidum	10	36.3553	39.2691	0.354551	0.845661	113.323	-40.6122
M01564	Pallidum	51	-31.4238	30.6934	0.305932	0.829788	28.7353	-91.5829
M01572	Pallidum	16	-53.3221	49.5118	0.281499	0.829788	43.721	-150.365
M01573	Pallidum	12	-14.4805	16.0674	0.367463	0.845661	17.0116	-45.9726
M01585	Pallidum	23	31.589	65.0179	0.627072	0.928851	159.024	-95.846
M01604	Pallidum	28	-48.4686	33.8913	0.152682	0.803878	17.9583	-114.895
M01605	Pallidum	9	-12.4637	17.1461	0.467282	0.907852	21.1428	-46.0701
M01638	Pallidum	22	-59.6916	36.715	0.10399	0.803878	12.2697	-131.653
M01640	Pallidum	13	11.6518	8.6686	0.178904	0.803878	28.6422	-5.33868
M01644	Pallidum	36	-48.2617	33.4458	0.149025	0.803878	17.292	-113.815
M01645	Pallidum	40	-26.4555	31.1543	0.395783	0.857962	34.6069	-87.5178
M01649	Pallidum	6	-89.7207	99.1575	0.365555	0.845661	104.628	-284.069
M01670	Pallidum	14	14.4473	47.4776	0.760902	0.957167	107.503	-78.6089
M01712	Pallidum	14	-1.11522	28.1559	0.968405	0.997776	54.0704	-56.3008
M01769	Pallidum	39	-23.6706	35.0082	0.49895	0.907852	44.9456	-92.2867
M01898	Pallidum	41	-6.53767	24.6546	0.790878	0.957167	41.7854	-54.8607
M02132	Pallidum	50	-33.3066	30.8818	0.280803	0.829788	27.2218	-93.835
M02137	Pallidum	31	4.82195	10.8903	0.657928	0.956619	26.1669	-16.523
M02342	Pallidum	15	-19.2701	27.3693	0.481385	0.907852	34.3737	-72.9139
M02730	Pallidum	20	47.082	42.5206	0.268175	0.829788	130.422	-36.2584
M02734	Pallidum	51	18.9873	29.3116	0.517131	0.907852	76.4381	-38.4635
M03127	Pallidum	22	-58.7619	30.2058	0.0517285	0.803878	0.441424	-117.965
M03141	Pallidum	29	-49.6875	30.1688	0.0995615	0.803878	9.44334	-108.818
M11438	Pallidum	5	-58.6722	101.947	0.564943	0.928851	141.144	-258.489
M12017	Pallidum	16	-7.15223	32.2332	0.824399	0.966378	56.0248	-70.3293
M12035	Pallidum	35	12.582	33.7767	0.709518	0.957167	78.7844	-53.6205
M12067	Pallidum	28	6.68083	46.7872	0.886455	0.971259	98.3838	-85.0221
M12129	Pallidum	25	0.823342	30.159	0.97822	0.997776	59.935	-58.2883
M15122	Pallidum	16	14.2296	38.2668	0.710002	0.957167	89.2325	-60.7733
M15140	Pallidum	44	28.7402	27.0165	0.287418	0.829788	81.6926	-24.2121
M15335	Pallidum	13	-3.66725	10.1019	0.716584	0.957167	16.1324	-23.4669
M15365	Pallidum	10	-47.0395	72.3419	0.515538	0.907852	94.7507	-188.83
M15488	Pallidum	17	31.6744	63.9922	0.620619	0.928851	157.099	-93.7503
M15500	Pallidum	233	-1.86083	26.5256	0.944073	0.996254	50.1293	-53.851
M15506	Pallidum	22	27.0071	79.6502	0.734556	0.957167	183.121	-129.107
M15630	Pallidum	26	11.3813	6.40817	0.0757237	0.803878	23.9413	-1.17874
M15650	Pallidum	8	123.946	129.245	0.337556	0.829788	377.266	-129.374
M15676	Pallidum	35	19.4373	33.6548	0.563567	0.928851	85.4007	-46.526
M15677	Pallidum	9	17.6862	17.4584	0.311037	0.829788	51.9046	-16.5322
M15990	Pallidum	19	14.4954	16.4479	0.378161	0.853564	46.7333	-17.7425
M15996	Pallidum	5	-74.1052	41.2122	0.0721554	0.803878	6.67075	-154.881
M17805	Pallidum	9	-40.3026	40.4413	0.318973	0.829788	38.9624	-119.568
M17945	Pallidum	34	-48.3246	37.8635	0.201856	0.814454	25.888	-122.537
M18349	Pallidum	20	-2.23963	30.0158	0.940521	0.996254	56.5913	-61.0706
M18369	Pallidum	36	-4.94933	34.8098	0.886936	0.971259	63.2779	-73.1765
M18467	Pallidum	12	42.9191	38.5434	0.265482	0.829788	118.464	-32.6259
M18474	Pallidum	14	3.01603	6.02273	0.616529	0.928851	14.8206	-8.78852
M18476	Pallidum	9	4.95116	14.0035	0.723665	0.957167	32.398	-22.4957
M18477	Pallidum	7	6.2336	10.0575	0.535392	0.925294	25.9463	-13.4791
M18494	Pallidum	12	5.75086	14.2968	0.6875	0.957167	33.7725	-22.2708
M18497	Pallidum	16	16.2186	7.90119	0.0401042	0.803878	31.7049	0.732232
M19323	Pallidum	7	-52.636	35.6731	0.140076	0.803878	17.2833	-122.555
M19324	Pallidum	5	52.4937	28.6316	0.0667405	0.803878	108.612	-3.62425
M19934	Pallidum	38	-4.1041	29.4846	0.889296	0.971259	53.6857	-61.8939
M20489	Pallidum	36	73.0359	42.6942	0.0871413	0.803878	156.717	-10.6448
M20675	Pallidum	42	-22.8002	17.3333	0.188377	0.803878	11.1731	-56.7736
M21044	Pallidum	19	-13.9704	27.5311	0.611845	0.928851	39.9905	-67.9313
M21047	Pallidum	17	-12.3296	46.6574	0.791581	0.957167	79.1189	-103.778
M21049	Pallidum	14	-2.78199	12.2038	0.819676	0.966378	21.1374	-26.7014
M21127	Pallidum	13	-20.3237	38.0425	0.593177	0.928851	54.2395	-94.887
M21184	Pallidum	16	27.6974	18.781	0.140278	0.803878	64.5081	-9.11336
M21188	Pallidum	25	29.4713	28.2206	0.296339	0.829788	84.7837	-25.8412
M22030	Pallidum	20	-6.73498	34.2374	0.844051	0.966378	60.3703	-73.8403
M22116	Pallidum	13	-15.0067	47.0995	0.750016	0.957167	77.3082	-107.322
M22130	Pallidum	19	11.3176	34.3708	0.741943	0.957167	78.6843	-56.0491
M22138	Pallidum	7	22.7979	32.1563	0.478342	0.907852	85.8242	-40.2284
M22175	Pallidum	8	22.8195	23.564	0.332843	0.829788	69.005	-23.366
M22177	Pallidum	57	-37.3612	27.7232	0.177769	0.803878	16.9761	-91.6986
M22189	Pallidum	12	-0.695164	30.651	0.981906	0.997776	59.3808	-60.7711
M27447	Pallidum	14	19.5916	15.8821	0.217364	0.829187	50.7204	-11.5373
M27513	Pallidum	22	3.82982	24.6771	0.876666	0.971259	52.1969	-44.5373
M27531	Pallidum	15	0.209727	15.2478	0.989026	0.997776	30.0955	-29.676
M27672	Pallidum	6	43.2405	34.2259	0.20645	0.815478	110.323	-23.8422
M27710	Pallidum	22	8.34585	12.557	0.506282	0.907852	32.9575	-16.2658
M27716	Pallidum	19	11.1749	8.16592	0.171161	0.803878	27.1801	-4.83029
M27718	Pallidum	11	24.4944	24.7778	0.322878	0.829788	73.0589	-24.0701
M27738	Pallidum	17	-22.7642	23.8388	0.339618	0.829788	23.9599	-69.4883
M31453	Pallidum	17	70.0408	37.2983	0.0604013	0.803878	143.146	-3.06396
M31536	Pallidum	29	3.03243	4.6096	0.510633	0.907852	12.0672	-6.00237
M31555	Pallidum	13	25.2129	22.4212	0.260796	0.829788	69.1584	-18.7327
M31591	Pallidum	32	0.468401	7.05794	0.947087	0.996254	14.302	-13.3652
M31787	Pallidum	15	-22.0786	10.7196	0.039432	0.803878	-1.06821	-43.089
M32197	Pallidum	22	4.45809	29.6273	0.880392	0.971259	62.5276	-53.6114
M32198	Pallidum	21	-9.70332	31.4831	0.757924	0.957167	52.0035	-71.4101
M32315	Pallidum	38	-20.2651	30.7366	0.509694	0.907852	39.9787	-80.5088
M32322	Pallidum	3	27.1662	65.5538	0.678574	0.957167	155.652	-101.319
M32328	Pallidum	27	-11.6547	16.4081	0.477516	0.907852	20.5051	-43.8146
M32338	Pallidum	32	25.3498	18.1478	0.162457	0.803878	60.9195	-10.2198
M32339	Pallidum	40	23.12	33.7602	0.493451	0.907852	89.2901	-43.05
M32346	Pallidum	14	-2.04014	11.3271	0.857065	0.967259	20.1609	-24.2412
M32348	Pallidum	49	15.0654	29.4903	0.609449	0.928851	72.8664	-42.7356
M32379	Pallidum	13	8.8409	23.4288	0.705912	0.957167	54.7613	-37.0795
M32388	Pallidum	6	-54.0673	32.1418	0.09254	0.803878	8.93064	-117.065
M32393	Pallidum	15	0.731013	50.9903	0.988562	0.997776	100.672	-99.21
M32405	Pallidum	19	4.69671	20.5675	0.819369	0.966378	45.0089	-35.6155
M32412	Pallidum	54	-6.58434	6.80046	0.332935	0.829788	6.74456	-19.9132
M32418	Pallidum	15	33.2537	29.9238	0.266448	0.829788	91.9043	-25.3969
M32425	Pallidum	24	-2.04316	18.5977	0.91252	0.983033	34.4084	-38.4947
M32452	Pallidum	40	-20.0614	24.4082	0.411128	0.862277	27.7787	-67.9015
M32489	Pallidum	36	41.2999	35.3767	0.243036	0.829788	110.638	-28.0384
M32492	Pallidum	46	-12.7165	24.2284	0.599682	0.928851	34.7712	-60.2041
M32497	Pallidum	30	22.8632	14.6233	0.117941	0.803878	51.525	-5.79851
M32504	Pallidum	11	-0.248983	34.448	0.994233	0.997776	67.2691	-67.7671
M32553	Pallidum	17	-21.4095	21.9566	0.32952	0.829788	21.6255	-64.4444
M32586	Pallidum	18	15.2433	10.5363	0.147968	0.803878	35.8943	-5.40778
M32593	Pallidum	12	6.74559	23.7823	0.776687	0.957167	53.3588	-39.8676
M32635	Pallidum	12	-88.6972	27.7837	0.00141084	0.167185	-34.2413	-143.153
M32654	Pallidum	34	-46.4256	25.0732	0.0640828	0.803878	2.71784	-95.5691
M32672	Pallidum	18	1.10108	19.1788	0.954218	0.996254	38.6916	-36.4894
M32675	Pallidum	20	59.9263	54.3305	0.270029	0.829788	166.414	-46.5615
M32836	Pallidum	7	31.1569	23.3968	0.182967	0.803878	77.0147	-14.7008
M32980	Pallidum	10	9.12399	45.9014	0.84244	0.966378	99.0907	-80.8428
M33009	Pallidum	6	18.2412	25.1512	0.468291	0.907852	67.5377	-31.0552
M33228	Pallidum	23	67.6316	22.4741	0.00261838	0.206852	111.681	23.5824
M33230	Pallidum	14	82.4161	37.8296	0.0293605	0.803878	156.562	8.27001
M33363	Pallidum	9	89.8524	27.5038	0.00108732	0.167185	143.76	35.9448
M33364	Pallidum	10	-9.41887	35.0436	0.788102	0.957167	59.2665	-78.1043
M33422	Pallidum	39	-34.5903	32.2983	0.284186	0.829788	28.7143	-97.8949
M33441	Pallidum	18	-4.33015	16.1415	0.788498	0.957167	27.3073	-35.9675
M33442	Pallidum	25	-51.7702	62.9145	0.410585	0.862277	71.5423	-175.083
M33443	Pallidum	10	-14.062	40.1305	0.726034	0.957167	64.5938	-92.7178
M33447	Pallidum	11	45.3424	35.1506	0.197069	0.814454	114.238	-23.5528
M33453	Pallidum	14	-11.7562	27.5831	0.669954	0.957167	42.3067	-65.8192
M33477	Pallidum	51	-0.540903	32.0514	0.986535	0.997776	62.2799	-63.3617
M33488	Pallidum	17	-24.5507	16.2729	0.13138	0.803878	7.34426	-56.4456
M33587	Pallidum	13	-69.766	27.7081	0.0118059	0.559602	-15.4581	-124.074
M33801	Pallidum	9	-2.8624	19.0303	0.880439	0.971259	34.4369	-40.1618
M33821	Pallidum	20	2.77514	31.9482	0.93078	0.996254	65.3935	-59.8433
M33822	Pallidum	7	53.6938	38.9266	0.167784	0.803878	129.99	-22.6023
M33871	Pallidum	13	-31.3245	23.8983	0.189946	0.803878	15.5162	-78.1653
M33936	Pallidum	28	0.999592	13.1009	0.939181	0.996254	26.6773	-24.6782
M33937	Pallidum	15	30.3121	24.2167	0.210678	0.818537	77.7768	-17.1526
M33939	Pallidum	13	0.112947	40.5266	0.997776	0.997776	79.5451	-79.3192
M33941	Pallidum	24	-4.02033	14.707	0.784574	0.957167	24.8053	-32.846
M33955	Pallidum	32	-29.7864	40.7773	0.465106	0.907852	50.1371	-109.71
M33957	Pallidum	9	-51.2329	33.0964	0.121624	0.803878	13.636	-116.102
M33960	Pallidum	17	45.0222	35.3464	0.202754	0.814454	114.301	-24.2567
M33961	Pallidum	11	57.3466	36.0736	0.111899	0.803878	128.051	-13.3575
M33968	Pallidum	20	31.7077	21.0011	0.131092	0.803878	72.87	-9.45451
M33969	Pallidum	10	-53.7251	44.0352	0.222446	0.829187	32.5838	-140.034
M33971	Pallidum	5	-5.72447	50.4413	0.909644	0.983033	93.1404	-104.589
M33972	Pallidum	7	-8.55278	37.2009	0.818163	0.966378	64.361	-81.4665
M33973	Pallidum	19	-5.61578	9.2559	0.544034	0.927597	12.5258	-23.7573
M34035	Pallidum	6	-9.60446	46.366	0.835897	0.966378	81.2728	-100.482
M34106	Pallidum	20	13.4176	13.4187	0.317351	0.829788	39.7183	-12.8831
M34214	Pallidum	21	42.7646	27.1667	0.115452	0.803878	96.0113	-10.4821
M34283	Pallidum	45	17.3	28.1456	0.538779	0.925294	72.4655	-37.8654
M34384	Pallidum	5	37.3652	14.2378	0.00868108	0.514354	65.2712	9.45908
M34407	Pallidum	30	-34.5735	17.8029	0.0521344	0.803878	0.320056	-69.4671
M34409	Pallidum	6	28.3942	71.48	0.691196	0.957167	168.495	-111.707
M34416	Pallidum	13	5.17277	24.5938	0.833412	0.966378	53.3767	-43.0312
M34419	Pallidum	17	55.1897	45.3794	0.223916	0.829187	144.133	-33.754
M34420	Pallidum	24	11.2207	6.16495	0.0687462	0.803878	23.304	-0.862575
M34456	Pallidum	26	-24.081	25.1073	0.337496	0.829788	25.1293	-73.2914
M34534	Pallidum	13	19.0883	22.446	0.395097	0.857962	63.0824	-24.9058
M35114	Pallidum	10	-8.21099	30.0169	0.784434	0.957167	50.6221	-67.0441
M35126	Pallidum	14	-6.06487	18.75	0.746347	0.957167	30.6851	-42.8148
M35127	Pallidum	19	13.4497	41.2909	0.744629	0.957167	94.3798	-67.4805
M35137	Pallidum	59	-19.1121	26.0282	0.462775	0.907852	31.9031	-70.1273
M35159	Pallidum	9	-10.0452	19.202	0.600882	0.928851	27.5907	-47.6812
M35160	Pallidum	12	-42.3065	31.0682	0.173283	0.803878	18.5872	-103.2
M35186	Pallidum	28	45.1299	24.8984	0.0698995	0.803878	93.9308	-3.67098
M35253	Pallidum	22	17.3372	35.3944	0.624255	0.928851	86.7101	-52.0358
M35254	Pallidum	17	64.2988	37.2795	0.0845676	0.803878	137.367	-8.76898
M35255	Pallidum	11	67.8496	39.9348	0.0893171	0.803878	146.122	-10.4225
M35257	Pallidum	22	21.2791	30.357	0.483327	0.907852	80.7789	-38.2207
M35305	Pallidum	11	-8.38394	29.8168	0.778571	0.957167	50.057	-66.8249
M35431	Pallidum	26	-33.8601	32.202	0.293034	0.829788	29.2559	-96.976
M35433	Pallidum	8	-27.7259	31.2939	0.375627	0.853564	33.6102	-89.062
M35439	Pallidum	42	-9.01335	18.5331	0.626727	0.928851	27.3115	-45.3382
M35472	Pallidum	18	-4.95756	16.9743	0.770239	0.957167	28.3121	-38.2272
M35527	Pallidum	9	-12.6582	18.0909	0.484117	0.907852	22.8001	-48.1164
M35626	Pallidum	6	23.0245	33.196	0.487937	0.907852	88.0887	-42.0396
M35628	Pallidum	9	-51.3835	38.2804	0.179501	0.803878	23.6461	-126.413
M35631	Pallidum	27	-42.0181	23.7552	0.0769281	0.803878	4.54212	-88.5784
M35635	Pallidum	10	7.8675	9.31262	0.39821	0.857962	26.1202	-10.3852
M35669	Pallidum	23	-0.126848	12.1259	0.991654	0.997776	23.6399	-23.8936
M35675	Pallidum	46	1.71005	29.4813	0.953745	0.996254	59.4934	-56.0733
M35678	Pallidum	29	-7.33143	12.9996	0.572772	0.928851	18.1477	-32.8106
M35718	Pallidum	25	-66.0908	28.0113	0.0183029	0.722965	-11.1886	-120.993
M35854	Pallidum	13	24.6403	28.4747	0.386853	0.856861	80.4507	-31.1701
M36103	Pallidum	15	12.2696	14.7921	0.406841	0.862277	41.2622	-16.723
M36738	Pallidum	10	8.97575	18.1001	0.619969	0.928851	44.452	-26.5005
M36754	Pallidum	14	-12.4132	23.3658	0.595242	0.928851	33.3838	-58.2102
M36756	Pallidum	11	6.41716	25.4071	0.800598	0.963156	56.2151	-43.3808
M36776	Pallidum	16	26.9706	45.8721	0.556565	0.928851	116.88	-62.9388
M36802	Pallidum	8	-54.1144	45.3838	0.233115	0.829788	34.8378	-143.067
M36808	Pallidum	35	-61.6755	39.1116	0.114816	0.803878	14.9832	-138.334
M36850	Pallidum	12	-33.4383	22.5328	0.137813	0.803878	10.726	-77.6025
M37058	Pallidum	49	-4.13471	27.5428	0.880671	0.971259	49.8493	-58.1187
M37097	Pallidum	16	-6.01343	8.45497	0.476942	0.907852	10.5583	-22.5852
M37104	Pallidum	15	0.0674421	15.1899	0.996457	0.997776	29.8397	-29.7048
M37112	Pallidum	12	-4.2548	6.73478	0.52754	0.919317	8.94537	-17.455
M37190	Pallidum	22	6.24716	9.28486	0.501053	0.907852	24.4455	-11.9512
M37202	Pallidum	26	14.9543	10.5906	0.15794	0.803878	35.7119	-5.80331
M37203	Pallidum	20	20.0084	19.388	0.302072	0.829788	58.0088	-17.992
M37253	Pallidum	12	-3.94349	30.3993	0.896785	0.974946	55.6391	-63.5261
M37506	Pallidum	47	38.6661	37.9278	0.307982	0.829788	113.005	-35.6724
M38150	Pallidum	4	11.8892	43.136	0.782838	0.957167	96.4357	-72.6572
M38178	Pallidum	16	17.4715	19.3886	0.367524	0.845661	55.4732	-20.5302
M38768	Pallidum	15	-26.0545	38.9995	0.504087	0.907852	50.3845	-102.493

### Sheet: Putamen
Results of MR Analysis between blood metabolites and putamen volume
Metabolite ID (Exposure)	Region (Outcome)	N SNPs	Beta	SE	pval	P.adjusted	Beta-upper	Beta-lower
M00053	Putamen	8	71.164	258.156	0.782807	0.98362	577.149	-434.821
M00054	Putamen	195	-47.7713	101.28	0.637159	0.976923	150.738	-246.281
M00059	Putamen	7	334.94	332.175	0.313298	0.976923	986.003	-316.122
M00060	Putamen	212	21.2925	93.7959	0.820417	0.98362	205.133	-162.548
M00063	Putamen	46	57.4157	123.712	0.64257	0.976923	299.891	-185.06
M00064	Putamen	6	-252.424	476.138	0.596009	0.976923	680.807	-1185.65
M00513	Putamen	26	-270.31	199.518	0.175478	0.976923	120.746	-661.366
M00527	Putamen	12	274.385	201.062	0.172354	0.976923	668.466	-119.697
M00575	Putamen	5	-76.9759	96.9026	0.426984	0.976923	112.953	-266.905
M00577	Putamen	3	-192.888	191.621	0.314121	0.976923	182.689	-568.465
M00584	Putamen	31	-93.6427	76.1401	0.218744	0.976923	55.5919	-242.877
M00599	Putamen	14	-139.202	85.4508	0.103308	0.976923	28.282	-306.685
M00606	Putamen	22	392.052	170.243	0.0212845	0.771473	725.728	58.3761
M01105	Putamen	17	73.4133	132.516	0.579581	0.976923	333.144	-186.317
M01107	Putamen	16	57.3967	58.7821	0.32885	0.976923	172.61	-57.8161
M01110	Putamen	29	-167.599	86.5006	0.0526782	0.771473	1.94197	-337.14
M01114	Putamen	15	-2.47042	45.6269	0.95682	0.990786	86.9582	-91.8991
M01121	Putamen	7	-28.3319	139.525	0.839088	0.98362	245.137	-301.801
M01123	Putamen	14	54.8281	31.5602	0.0823423	0.920649	116.686	-7.0299
M01125	Putamen	18	-103.923	202.754	0.608262	0.976923	293.476	-501.322
M01284	Putamen	19	-22.2578	142.103	0.875535	0.988103	256.263	-300.779
M01299	Putamen	36	-243.96	129.74	0.0600567	0.771473	10.3303	-498.25
M01301	Putamen	23	89.6522	175.735	0.609942	0.976923	434.093	-254.788
M01302	Putamen	21	118.614	220.771	0.591079	0.976923	551.325	-314.097
M01303	Putamen	18	58.919	119.362	0.621578	0.976923	292.869	-175.031
M01336	Putamen	28	-33.9201	120.819	0.778902	0.98362	202.886	-270.726
M01356	Putamen	16	120.227	93.3519	0.197786	0.976923	303.196	-62.7431
M01358	Putamen	43	6.08853	100.021	0.951461	0.990786	202.131	-189.953
M01359	Putamen	21	-22.5002	119.034	0.850074	0.98362	210.806	-255.807
M01361	Putamen	20	-142.198	108.678	0.190727	0.976923	70.8111	-355.207
M01365	Putamen	25	-61.2787	87.1955	0.482197	0.976923	109.624	-232.182
M01444	Putamen	14	85.6234	89.5316	0.338896	0.976923	261.105	-89.8584
M01493	Putamen	9	-239.112	180.594	0.185494	0.976923	114.853	-593.077
M01494	Putamen	25	82.776	127.389	0.51583	0.976923	332.459	-166.907
M01508	Putamen	26	-82.4041	94.2221	0.381806	0.976923	102.271	-267.079
M01558	Putamen	40	30.0382	95.0632	0.752016	0.98362	216.362	-156.286
M01561	Putamen	10	82.1617	108.005	0.446825	0.976923	293.852	-129.529
M01564	Putamen	51	20.7145	100.941	0.837405	0.98362	218.559	-177.13
M01572	Putamen	16	-271.912	136.628	0.0465729	0.771473	-4.1212	-539.703
M01573	Putamen	12	-27.6037	50.1077	0.581711	0.976923	70.6074	-125.815
M01585	Putamen	23	95.9703	203.21	0.636733	0.976923	494.262	-302.322
M01604	Putamen	28	-178.483	106.068	0.0924271	0.952401	29.4092	-386.376
M01605	Putamen	9	-102.061	53.5573	0.0566972	0.771473	2.91149	-207.033
M01638	Putamen	22	3.67942	137.345	0.978628	0.990998	272.876	-265.517
M01640	Putamen	13	21.6568	27.181	0.425588	0.976923	74.9316	-31.6179
M01644	Putamen	36	-61.709	105.165	0.55735	0.976923	144.414	-267.832
M01645	Putamen	40	-232.316	123.29	0.0595243	0.771473	9.333	-473.965
M01649	Putamen	6	48.396	302.974	0.873089	0.988103	642.226	-545.434
M01670	Putamen	14	138.61	148.233	0.349749	0.976923	429.147	-151.928
M01712	Putamen	14	53.2055	89.5425	0.552383	0.976923	228.709	-122.298
M01769	Putamen	39	43.1376	118.04	0.714776	0.98362	274.495	-188.22
M01898	Putamen	41	-29.6879	76.8582	0.699298	0.982507	120.954	-180.33
M02132	Putamen	50	-23.8415	100.786	0.813001	0.98362	173.699	-221.382
M02137	Putamen	31	-3.4009	33.9529	0.920213	0.990786	63.1468	-69.9486
M02342	Putamen	15	-24.9677	93.9075	0.790335	0.98362	159.091	-209.026
M02730	Putamen	20	-50.8977	122.454	0.677669	0.979314	189.113	-290.908
M02734	Putamen	51	-39.5958	93.4848	0.671892	0.976923	143.635	-222.826
M03127	Putamen	22	-209.768	94.3698	0.0262276	0.771473	-24.8027	-394.732
M03141	Putamen	29	-119.892	87.9145	0.172651	0.976923	52.4202	-292.204
M11438	Putamen	6	219.447	252.244	0.384311	0.976923	713.846	-274.951
M12017	Putamen	16	-28.8085	100.568	0.774527	0.98362	168.305	-225.922
M12035	Putamen	35	27.4592	105.847	0.795309	0.98362	234.92	-180.001
M12067	Putamen	28	82.8892	138.212	0.548689	0.976923	353.785	-188.006
M12129	Putamen	25	-36.2987	76.6547	0.635831	0.976923	113.945	-186.542
M15122	Putamen	16	56.281	130.058	0.665204	0.976923	311.194	-198.632
M15140	Putamen	44	9.57716	84.3688	0.909622	0.990786	174.94	-155.786
M15335	Putamen	13	-33.5782	31.6609	0.288891	0.976923	28.4772	-95.6336
M15365	Putamen	10	219.909	201.822	0.275881	0.976923	615.48	-175.662
M15488	Putamen	17	257.196	222.331	0.247347	0.976923	692.964	-178.572
M15500	Putamen	233	98.0649	83.6869	0.241275	0.976923	262.091	-65.9614
M15506	Putamen	22	-66.1599	265.758	0.803401	0.98362	454.725	-587.045
M15630	Putamen	26	43.5724	20.0399	0.0296837	0.771473	82.8505	4.29425
M15650	Putamen	8	-51.6539	373.041	0.889871	0.990786	679.506	-782.814
M15676	Putamen	35	-20.9516	111.059	0.850365	0.98362	196.724	-238.627
M15677	Putamen	9	67.2848	53.1122	0.205212	0.976923	171.385	-36.8152
M15990	Putamen	19	10.4883	51.7596	0.83942	0.98362	111.937	-90.9606
M15996	Putamen	5	-67.1028	128.331	0.601051	0.976923	184.425	-318.631
M17805	Putamen	9	69.6964	109.477	0.524365	0.976923	284.271	-144.878
M17945	Putamen	34	-103.674	118.141	0.380191	0.976923	127.882	-335.229
M18349	Putamen	20	70.81	132.393	0.592756	0.976923	330.301	-188.681
M18369	Putamen	36	124.026	108.632	0.253577	0.976923	336.945	-88.8935
M18467	Putamen	12	62.4796	78.3165	0.424997	0.976923	215.98	-91.0208
M18474	Putamen	14	0.482111	22.1506	0.982635	0.990998	43.8973	-42.9331
M18476	Putamen	9	-5.57118	45.9443	0.903486	0.990786	84.4796	-95.6219
M18477	Putamen	7	20.2386	31.5096	0.520679	0.976923	81.9974	-41.5202
M18494	Putamen	12	2.97109	49.4997	0.952138	0.990786	99.9905	-94.0483
M18497	Putamen	16	68.8699	29.7407	0.0205759	0.771473	127.162	10.5781
M19323	Putamen	7	3.45735	111.59	0.975283	0.990998	222.173	-215.258
M19324	Putamen	5	34.1099	87.5825	0.696936	0.982507	205.772	-137.552
M19934	Putamen	38	9.13928	101.6	0.928324	0.990786	208.275	-189.997
M20489	Putamen	36	-89.3918	153.486	0.56029	0.976923	211.44	-390.224
M20675	Putamen	42	-104.075	54.0788	0.0542916	0.771473	1.91964	-210.069
M21044	Putamen	19	-57.6819	85.6371	0.50059	0.976923	110.167	-225.531
M21047	Putamen	17	-95.5197	145.967	0.512859	0.976923	190.576	-381.615
M21049	Putamen	14	0.15018	38.2846	0.99687	0.99687	75.188	-74.8877
M21127	Putamen	13	126.487	137.555	0.357816	0.976923	396.096	-143.122
M21184	Putamen	16	4.08728	62.512	0.947868	0.990786	126.611	-118.436
M21188	Putamen	25	85.8779	88.1756	0.330085	0.976923	258.702	-86.9462
M22030	Putamen	20	-225.722	116.082	0.0518353	0.771473	1.79942	-453.243
M22116	Putamen	13	8.97245	147.102	0.951364	0.990786	297.293	-279.348
M22130	Putamen	19	-25.8	97.4617	0.791226	0.98362	165.225	-216.825
M22138	Putamen	7	187.711	100.521	0.061848	0.771473	384.731	-9.30987
M22175	Putamen	8	57.7068	73.706	0.433666	0.976923	202.171	-86.7568
M22177	Putamen	57	-42.8122	86.8106	0.621894	0.976923	127.337	-212.961
M22189	Putamen	12	54.5396	90.7616	0.5479	0.976923	232.432	-123.353
M27447	Putamen	14	-26.9977	49.6649	0.586718	0.976923	70.3455	-124.341
M27513	Putamen	22	63.5198	85.5285	0.457679	0.976923	231.156	-104.116
M27531	Putamen	15	-42.3844	42.0788	0.313809	0.976923	40.09	-124.859
M27672	Putamen	6	89.5536	90.5515	0.322673	0.976923	267.035	-87.9274
M27710	Putamen	22	10.7073	39.1395	0.784417	0.98362	87.4207	-66.0061
M27716	Putamen	19	-7.48426	25.473	0.768902	0.98362	42.4429	-57.4114
M27718	Putamen	11	-76.2633	102.587	0.457237	0.976923	124.806	-277.333
M27738	Putamen	17	14.7829	78.8861	0.851351	0.98362	169.4	-139.834
M31453	Putamen	17	109.911	100.494	0.274084	0.976923	306.878	-87.0571
M31536	Putamen	29	-2.7649	14.4615	0.848376	0.98362	25.5796	-31.1094
M31555	Putamen	13	74.3749	76.3092	0.329733	0.976923	223.941	-75.1911
M31591	Putamen	32	17.792	22.4782	0.42864	0.976923	61.8492	-26.2653
M31787	Putamen	15	-41.0786	31.3608	0.190239	0.976923	20.3885	-102.546
M32197	Putamen	22	70.5268	102.321	0.490655	0.976923	271.077	-130.023
M32198	Putamen	21	37.9004	98.5478	0.700542	0.982507	231.054	-155.253
M32315	Putamen	38	21.823	95.9602	0.820099	0.98362	209.905	-166.259
M32322	Putamen	3	198.422	205.184	0.33352	0.976923	600.583	-203.738
M32328	Putamen	27	-56.724	51.3381	0.269199	0.976923	43.8987	-157.347
M32338	Putamen	32	2.69729	61.4333	0.964979	0.990786	123.107	-117.712
M32339	Putamen	40	49.7413	122.663	0.6851	0.982507	290.16	-190.677
M32346	Putamen	14	-20.1257	37.3205	0.589702	0.976923	53.0225	-93.274
M32348	Putamen	49	-78.4495	113.322	0.488766	0.976923	143.661	-300.56
M32379	Putamen	13	80.0543	63.8501	0.20992	0.976923	205.2	-45.0919
M32388	Putamen	6	-140.431	109.665	0.200352	0.976923	74.5116	-355.373
M32393	Putamen	15	143.51	150.299	0.339661	0.976923	438.096	-151.075
M32405	Putamen	19	-55.146	68.0467	0.417702	0.976923	78.2255	-188.517
M32412	Putamen	54	-19.9133	21.6821	0.358399	0.976923	22.5836	-62.4101
M32418	Putamen	15	132.013	76.7586	0.0854611	0.920649	282.46	-18.4342
M32425	Putamen	24	-49.5558	48.6378	0.308262	0.976923	45.7742	-144.886
M32452	Putamen	40	-147.379	76.1186	0.0528463	0.771473	1.81353	-296.571
M32489	Putamen	36	52.9598	110.716	0.63241	0.976923	269.964	-164.044
M32492	Putamen	46	-42.216	78.1617	0.589121	0.976923	110.981	-195.413
M32497	Putamen	30	-73.4395	51.5519	0.15428	0.976923	27.6021	-174.481
M32504	Putamen	11	-43.4044	93.7441	0.643358	0.976923	140.334	-227.143
M32553	Putamen	17	-3.94475	55.2525	0.943083	0.990786	104.35	-112.24
M32586	Putamen	18	1.14343	33.4708	0.972748	0.990998	66.7463	-64.4594
M32593	Putamen	12	14.1015	74.157	0.849186	0.98362	159.449	-131.246
M32635	Putamen	12	41.0576	86.8567	0.636423	0.976923	211.297	-129.181
M32654	Putamen	34	-175.537	78.4727	0.0252918	0.771473	-21.7304	-329.343
M32672	Putamen	18	-64.749	59.0338	0.272723	0.976923	50.9573	-180.455
M32675	Putamen	20	236.339	170.224	0.165016	0.976923	569.978	-97.3005
M32836	Putamen	7	51.45	73.2238	0.482281	0.976923	194.969	-92.0688
M32980	Putamen	10	-18.8205	96.6751	0.845645	0.98362	170.663	-208.304
M33009	Putamen	6	-114.588	78.4989	0.144362	0.976923	39.2699	-268.446
M33228	Putamen	23	-0.830592	66.5589	0.990043	0.994239	129.625	-131.286
M33230	Putamen	14	101.232	114.496	0.376612	0.976923	325.644	-123.179
M33363	Putamen	9	127.183	86.5723	0.141808	0.976923	296.864	-42.499
M33364	Putamen	10	22.6925	109.305	0.835535	0.98362	236.929	-191.544
M33422	Putamen	39	17.5515	103.232	0.864995	0.985595	219.887	-184.784
M33441	Putamen	18	-79.5755	50.3799	0.11422	0.976923	19.1692	-178.32
M33442	Putamen	25	-9.73763	173.976	0.955365	0.990786	331.256	-350.731
M33443	Putamen	10	-61.4101	143.019	0.667643	0.976923	218.906	-341.727
M33447	Putamen	11	36.4765	94.8667	0.700606	0.982507	222.415	-149.462
M33453	Putamen	14	-22.8648	78.6078	0.771149	0.98362	131.206	-176.936
M33477	Putamen	51	30.6175	96.5424	0.751137	0.98362	219.841	-158.606
M33488	Putamen	17	53.9772	51.1099	0.290922	0.976923	154.153	-46.1983
M33587	Putamen	13	-123.891	131.523	0.346208	0.976923	133.894	-381.676
M33801	Putamen	9	25.8572	59.3986	0.663333	0.976923	142.278	-90.564
M33821	Putamen	20	14.5171	70.6196	0.837129	0.98362	152.932	-123.897
M33822	Putamen	7	-104.249	156.524	0.505395	0.976923	202.539	-411.037
M33871	Putamen	13	27.3221	74.6482	0.714356	0.98362	173.633	-118.988
M33936	Putamen	28	-71.0913	40.9377	0.0824624	0.920649	9.14654	-151.329
M33937	Putamen	15	39.4261	70.5655	0.576356	0.976923	177.735	-98.8824
M33939	Putamen	13	-28.7858	131.552	0.826793	0.98362	229.057	-286.628
M33941	Putamen	24	-118.937	46.0255	0.00976143	0.771473	-28.7276	-209.147
M33955	Putamen	32	-74.0491	127.625	0.561774	0.976923	176.096	-324.194
M33957	Putamen	9	-112.53	103.169	0.27539	0.976923	89.6811	-314.74
M33960	Putamen	17	16.0142	121.042	0.894745	0.990786	253.257	-221.229
M33961	Putamen	11	243.637	112.801	0.0307818	0.771473	464.727	22.5469
M33968	Putamen	20	27.2321	59.1125	0.645027	0.976923	143.093	-88.6285
M33969	Putamen	10	-117.87	97.7819	0.228035	0.976923	73.7828	-309.522
M33971	Putamen	5	10.2341	157.57	0.948214	0.990786	319.072	-298.603
M33972	Putamen	7	52.4785	116.488	0.652345	0.976923	280.795	-175.838
M33973	Putamen	19	1.66012	34.9275	0.96209	0.990786	70.1181	-66.7978
M34035	Putamen	6	-9.3336	127.238	0.941523	0.990786	240.053	-258.72
M34106	Putamen	20	32.7732	41.9967	0.435169	0.976923	115.087	-49.5403
M34214	Putamen	21	96.9838	84.3026	0.249969	0.976923	262.217	-68.2493
M34283	Putamen	45	-47.5313	87.274	0.586014	0.976923	123.526	-218.588
M34384	Putamen	5	22.746	44.5917	0.609985	0.976923	110.146	-64.6536
M34407	Putamen	30	-86.454	55.5403	0.119565	0.976923	22.4049	-195.313
M34409	Putamen	6	212.872	197.956	0.28222	0.976923	600.866	-175.123
M34416	Putamen	13	47.3161	76.4403	0.53592	0.976923	197.139	-102.507
M34419	Putamen	17	52.6472	123.235	0.669227	0.976923	294.188	-188.894
M34420	Putamen	24	18.2983	19.2597	0.34207	0.976923	56.0474	-19.4507
M34456	Putamen	26	-66.1995	78.623	0.399796	0.976923	87.9016	-220.301
M34534	Putamen	13	2.99696	69.6984	0.965702	0.990786	139.606	-133.612
M35114	Putamen	10	10.965	94.307	0.907439	0.990786	195.807	-173.877
M35126	Putamen	14	-60.8904	58.5118	0.298037	0.976923	53.7927	-175.574
M35127	Putamen	19	-143.785	121.624	0.237122	0.976923	94.5975	-382.167
M35137	Putamen	59	-180.936	83.538	0.0303184	0.771473	-17.201	-344.67
M35159	Putamen	9	-47.6727	59.9447	0.426452	0.976923	69.8189	-165.164
M35160	Putamen	12	-121.278	99.295	0.221938	0.976923	73.3401	-315.896
M35186	Putamen	28	-57.5325	77.6989	0.459024	0.976923	94.7573	-209.822
M35253	Putamen	22	80.4062	83.7855	0.337223	0.976923	244.626	-83.8134
M35254	Putamen	17	69.3105	124.73	0.578425	0.976923	313.78	-175.159
M35255	Putamen	11	169.769	89.3748	0.0574971	0.771473	344.943	-5.40603
M35257	Putamen	22	153.761	106.139	0.147431	0.976923	361.794	-54.2727
M35305	Putamen	11	-99.4357	74.7895	0.18367	0.976923	47.1517	-246.023
M35431	Putamen	26	-51.1055	100.951	0.612689	0.976923	146.759	-248.97
M35433	Putamen	8	-158.962	97.6136	0.103422	0.976923	32.3601	-350.285
M35439	Putamen	42	-214.572	57.9776	0.000214793	0.0509059	-100.936	-328.208
M35472	Putamen	18	-55.5565	53.0871	0.295323	0.976923	48.4942	-159.607
M35527	Putamen	9	-16.376	61.77	0.790922	0.98362	104.693	-137.445
M35626	Putamen	6	112.184	103.773	0.279674	0.976923	315.579	-91.2109
M35628	Putamen	9	-156.984	133.25	0.238751	0.976923	104.186	-418.154
M35631	Putamen	27	-124.058	79.6548	0.119365	0.976923	32.0654	-280.182
M35635	Putamen	10	18.9663	29.1584	0.515398	0.976923	76.1168	-38.1843
M35669	Putamen	23	33.7438	46.8392	0.471268	0.976923	125.549	-58.061
M35675	Putamen	46	68.4571	86.5701	0.429078	0.976923	238.134	-101.22
M35678	Putamen	29	14.4208	40.6704	0.722906	0.98362	94.1348	-65.2932
M35718	Putamen	25	51.5372	109.959	0.639288	0.976923	267.057	-163.982
M35854	Putamen	13	-40.5022	79.1862	0.609015	0.976923	114.703	-195.707
M36103	Putamen	15	44.8421	46.0787	0.330472	0.976923	135.156	-45.4721
M36738	Putamen	10	-9.13141	51.4428	0.859111	0.98362	91.6965	-109.959
M36754	Putamen	14	-93.1786	90.0406	0.300739	0.976923	83.3011	-269.658
M36756	Putamen	11	25.5367	91.4239	0.779998	0.98362	204.728	-153.654
M36776	Putamen	16	-25.7902	143.427	0.857298	0.98362	255.326	-306.907
M36802	Putamen	8	-20.4282	160.56	0.898757	0.990786	294.269	-335.125
M36808	Putamen	35	75.1762	121.546	0.536246	0.976923	313.407	-163.054
M36850	Putamen	12	-16.2106	50.8947	0.750095	0.98362	83.543	-115.964
M37058	Putamen	49	-48.7585	77.9085	0.531418	0.976923	103.942	-201.459
M37097	Putamen	16	3.90506	26.3368	0.882127	0.990786	55.5252	-47.7151
M37104	Putamen	15	-29.6535	47.5566	0.53293	0.976923	63.5575	-122.864
M37112	Putamen	12	8.93049	19.795	0.651882	0.976923	47.7286	-29.8676
M37190	Putamen	22	5.14731	28.9651	0.858953	0.98362	61.919	-51.6243
M37202	Putamen	26	-17.8466	26.4082	0.499169	0.976923	33.9135	-69.6067
M37203	Putamen	20	31.3535	60.4295	0.60387	0.976923	149.795	-87.0884
M37253	Putamen	12	-35.7236	98.9161	0.717987	0.98362	158.152	-229.599
M37506	Putamen	47	49.7266	113.784	0.662094	0.976923	272.744	-173.291
M38150	Putamen	4	88.7385	134.67	0.509939	0.976923	352.692	-175.215
M38178	Putamen	16	-12.6551	60.7402	0.834957	0.98362	106.396	-131.706
M38768	Putamen	15	-135.354	117.341	0.248699	0.976923	94.6333	-365.342

### Sheet: Thalamus
Results of MR Analysis between blood metabolites and thalamus volume
Metabolite ID (Exposure)	Region (Outcome)	N SNPs	Beta	SE	pval	P.adjusted	Beta-upper	Beta-lower
M00053	Thalamus	8	94.6648	305.754	0.756857	0.977161	693.942	-504.612
M00054	Thalamus	195	93.2708	97.853	0.340503	0.823664	285.063	-98.5211
M00059	Thalamus	7	69.5202	554.654	0.900255	0.999158	1156.64	-1017.6
M00060	Thalamus	212	101.829	97.4914	0.296259	0.823664	292.912	-89.2545
M00063	Thalamus	46	149.249	116.079	0.19853	0.823664	376.764	-78.2662
M00064	Thalamus	6	-36.8997	392.163	0.925035	0.999158	731.739	-805.539
M00513	Thalamus	26	-226.372	220.338	0.30424	0.823664	205.491	-658.235
M00527	Thalamus	12	-178.464	160.621	0.266529	0.823664	136.352	-493.281
M00575	Thalamus	5	-40.8307	75.2225	0.587268	0.895987	106.605	-188.267
M00577	Thalamus	3	119.1	200.361	0.552229	0.878004	511.808	-273.609
M00584	Thalamus	31	76.7198	74.3339	0.302027	0.823664	222.414	-68.9746
M00599	Thalamus	14	-58.3925	94.8147	0.537987	0.878004	127.444	-244.229
M00606	Thalamus	22	479.765	177.765	0.0069574	0.237347	828.185	131.346
M01105	Thalamus	17	195.225	181.199	0.281298	0.823664	550.375	-159.925
M01107	Thalamus	16	103.101	61.3269	0.0927298	0.645597	223.302	-17.0997
M01110	Thalamus	29	126.568	92.3964	0.170738	0.823664	307.665	-54.5289
M01114	Thalamus	15	3.954	53.5692	0.941161	0.999158	108.95	-101.042
M01121	Thalamus	7	-77.0717	142.943	0.589763	0.895987	203.096	-357.24
M01123	Thalamus	14	-41.2633	28.8631	0.152826	0.787388	15.3084	-97.8349
M01125	Thalamus	18	212.445	208.812	0.308964	0.823664	621.716	-196.826
M01284	Thalamus	19	-173.737	136.337	0.20255	0.823664	93.4837	-440.958
M01299	Thalamus	36	6.02887	152.58	0.968481	0.999158	305.085	-293.028
M01301	Thalamus	23	-12.5026	184.05	0.945841	0.999158	348.235	-373.241
M01302	Thalamus	21	117.963	231.204	0.609904	0.90342	571.124	-335.198
M01303	Thalamus	18	135.632	108.743	0.212299	0.823664	348.768	-77.5047
M01336	Thalamus	28	165.53	167.224	0.322238	0.823664	493.289	-162.229
M01356	Thalamus	16	-96.1673	112.364	0.392076	0.823664	124.065	-316.4
M01358	Thalamus	43	55.6204	120.533	0.644473	0.903787	291.865	-180.624
M01359	Thalamus	21	181.491	147.715	0.219199	0.823664	471.011	-108.03
M01361	Thalamus	20	87.8433	113.599	0.439361	0.853082	310.498	-134.811
M01365	Thalamus	25	100.877	91.409	0.269777	0.823664	280.039	-78.2848
M01444	Thalamus	14	-5.37641	83.0482	0.948382	0.999158	157.398	-168.151
M01493	Thalamus	9	-55.6342	183.815	0.762146	0.977161	304.643	-415.912
M01494	Thalamus	25	114.447	137.02	0.403572	0.825564	383.007	-154.112
M01508	Thalamus	26	-102.235	86.917	0.239501	0.823664	68.1224	-272.592
M01558	Thalamus	40	147.08	99.5398	0.139515	0.787388	342.178	-48.0182
M01561	Thalamus	10	13.5432	112.926	0.904539	0.999158	234.879	-207.793
M01564	Thalamus	51	-71.5605	98.4184	0.467162	0.863839	121.339	-264.46
M01572	Thalamus	16	-103.567	142.664	0.467869	0.863839	176.055	-383.189
M01573	Thalamus	12	64.0904	52.6495	0.223489	0.823664	167.283	-39.1026
M01585	Thalamus	23	136.246	227.973	0.550078	0.878004	583.073	-310.58
M01604	Thalamus	28	-458.722	111.2	3.7038e-05	0.00877802	-240.771	-676.673
M01605	Thalamus	9	-128.19	64.8703	0.0481434	0.542868	-1.04443	-255.336
M01638	Thalamus	22	-185.624	111.979	0.0973841	0.645597	33.8546	-405.103
M01640	Thalamus	13	0.108004	28.4236	0.996968	0.999158	55.8182	-55.6022
M01644	Thalamus	36	-162.053	109.037	0.13722	0.787388	51.659	-375.765
M01645	Thalamus	40	-79.4596	112.522	0.480082	0.863839	141.083	-300.002
M01649	Thalamus	6	-644.938	315.31	0.0408146	0.542868	-26.9302	-1262.95
M01670	Thalamus	14	-32.5345	191.188	0.864876	0.999158	342.193	-407.262
M01712	Thalamus	14	-64.0482	108.696	0.555699	0.878004	148.996	-277.092
M01769	Thalamus	39	-33.2636	113.899	0.770253	0.977161	189.979	-256.506
M01898	Thalamus	41	48.5584	80.5193	0.546465	0.878004	206.376	-109.259
M02132	Thalamus	50	-101.128	100.876	0.316106	0.823664	96.5897	-298.845
M02137	Thalamus	31	85.0876	37.7972	0.0243754	0.433723	159.17	11.0051
M02342	Thalamus	15	-50.6252	96.0231	0.598041	0.897693	137.58	-238.831
M02730	Thalamus	20	46.4352	125.664	0.711742	0.956817	292.738	-199.867
M02734	Thalamus	51	211.648	95.83	0.0272041	0.433723	399.475	23.8211
M03127	Thalamus	22	-142.119	98.6818	0.149818	0.787388	51.2972	-335.535
M03141	Thalamus	29	-18.2093	99.6606	0.855023	0.999158	177.125	-213.544
M11438	Thalamus	6	-236.95	264.518	0.37037	0.823664	281.505	-755.404
M12017	Thalamus	16	-83.2685	117.819	0.479721	0.863839	147.656	-314.193
M12035	Thalamus	35	-26.5953	110.765	0.810248	0.987197	190.503	-243.694
M12067	Thalamus	28	-132.817	152.645	0.384241	0.823664	166.366	-432.001
M12129	Thalamus	25	-6.63121	85.2084	0.937969	0.999158	160.377	-173.64
M15122	Thalamus	16	-84.3575	125.405	0.501151	0.866954	161.436	-330.151
M15140	Thalamus	44	80.9087	93.6416	0.387574	0.823664	264.446	-102.629
M15335	Thalamus	13	-62.0171	33.7095	0.0658047	0.590044	4.05351	-128.088
M15365	Thalamus	10	-27.5407	200.118	0.890539	0.999158	364.69	-419.772
M15488	Thalamus	17	533.759	209.678	0.0109087	0.323171	944.729	122.79
M15500	Thalamus	233	78.9263	84.7766	0.351858	0.823664	245.088	-87.2358
M15506	Thalamus	22	-160.596	283.765	0.571429	0.885154	395.583	-716.776
M15630	Thalamus	26	72.3846	20.9853	0.000562036	0.0444009	113.516	31.2535
M15650	Thalamus	8	493.821	700.96	0.481126	0.863839	1867.7	-880.06
M15676	Thalamus	35	78.8551	109.589	0.471802	0.863839	293.65	-135.94
M15677	Thalamus	9	72.1089	55.6219	0.194834	0.823664	181.128	-36.9101
M15990	Thalamus	19	99.8789	60.2958	0.0976241	0.645597	218.059	-18.3008
M15996	Thalamus	5	-346.169	208.25	0.0964575	0.645597	62.0011	-754.339
M17805	Thalamus	9	-103.102	149.724	0.491068	0.866954	190.358	-396.561
M17945	Thalamus	34	-68.6678	130.395	0.598462	0.897693	186.907	-324.242
M18349	Thalamus	20	185.64	98.1283	0.0585166	0.577851	377.972	-6.69159
M18369	Thalamus	36	74.7598	113.63	0.510588	0.876879	297.475	-147.955
M18467	Thalamus	12	140.854	100.224	0.159907	0.806338	337.293	-55.5859
M18474	Thalamus	14	13.9846	19.6911	0.477583	0.863839	52.5792	-24.6101
M18476	Thalamus	9	-32.4204	45.7902	0.478932	0.863839	57.3283	-122.169
M18477	Thalamus	7	-8.60915	32.9996	0.79418	0.987197	56.07	-73.2883
M18494	Thalamus	12	-24.2985	45.0506	0.589638	0.895987	64.0007	-112.598
M18497	Thalamus	16	25.7307	25.8052	0.318711	0.823664	76.3089	-24.8476
M19323	Thalamus	7	-157.135	159.584	0.324794	0.823664	155.649	-469.919
M19324	Thalamus	5	151.744	91.7265	0.0980654	0.645597	331.528	-28.0402
M19934	Thalamus	38	87.6894	98.2115	0.371931	0.823664	280.184	-104.805
M20489	Thalamus	36	-7.15126	147.01	0.961203	0.999158	280.989	-295.291
M20675	Thalamus	42	-66.321	56.6615	0.241809	0.823664	44.7355	-177.377
M21044	Thalamus	19	77.0317	89.808	0.391037	0.823664	253.055	-98.9919
M21047	Thalamus	17	-79.1884	152.464	0.603488	0.899539	219.641	-378.018
M21049	Thalamus	14	16.9378	39.9854	0.671858	0.91984	95.3093	-61.4337
M21127	Thalamus	13	42.9125	150.218	0.775132	0.977161	337.339	-251.514
M21184	Thalamus	16	53.2229	61.2896	0.385184	0.823664	173.35	-66.9047
M21188	Thalamus	25	-69.4322	102.059	0.496304	0.866954	130.603	-269.467
M22030	Thalamus	20	-211.457	105.429	0.0448904	0.542868	-4.81598	-418.098
M22116	Thalamus	13	1.80608	154.152	0.990652	0.999158	303.944	-300.331
M22130	Thalamus	19	-88.1468	94.9017	0.352982	0.823664	97.8606	-274.154
M22138	Thalamus	7	-51.3273	105.209	0.625648	0.903787	154.882	-257.536
M22175	Thalamus	8	112.007	76.7807	0.144622	0.787388	262.497	-38.4831
M22177	Thalamus	57	-7.68403	103.136	0.94061	0.999158	194.463	-209.832
M22189	Thalamus	12	13.8555	97.3854	0.886863	0.999158	204.731	-177.02
M27447	Thalamus	14	8.68285	52.1289	0.867712	0.999158	110.856	-93.4898
M27513	Thalamus	22	-51.7553	84.9035	0.542142	0.878004	114.656	-218.166
M27531	Thalamus	15	-9.17709	38.3723	0.810982	0.987197	66.0327	-84.3869
M27672	Thalamus	6	-42.2501	157.371	0.788333	0.987197	266.196	-350.697
M27710	Thalamus	22	92.0325	47.0366	0.0503928	0.542868	184.224	-0.159241
M27716	Thalamus	19	86.988	27.2613	0.00141831	0.0672278	140.42	33.5559
M27718	Thalamus	11	124.721	99.3805	0.209485	0.823664	319.506	-70.0649
M27738	Thalamus	17	-20.7221	87.2421	0.81225	0.987197	150.272	-191.716
M31453	Thalamus	17	-66.1702	110.5	0.549288	0.878004	150.409	-282.75
M31536	Thalamus	29	-13.0496	15.0814	0.386887	0.823664	16.5099	-42.609
M31555	Thalamus	13	35.0318	103.71	0.735525	0.973366	238.304	-168.241
M31591	Thalamus	32	-13.3117	20.5536	0.517205	0.878004	26.9734	-53.5969
M31787	Thalamus	15	-2.82682	32.8514	0.931428	0.999158	61.562	-67.2156
M32197	Thalamus	22	-0.104636	99.1732	0.999158	0.999158	194.275	-194.484
M32198	Thalamus	21	-17.3168	104.843	0.868811	0.999158	188.176	-222.809
M32315	Thalamus	38	228.725	100.363	0.0226688	0.433723	425.436	32.013
M32322	Thalamus	3	-107.506	231.9	0.642942	0.903787	347.017	-562.03
M32328	Thalamus	27	1.60298	53.8743	0.976263	0.999158	107.197	-103.991
M32338	Thalamus	32	116.199	58.8296	0.0482472	0.542868	231.505	0.893295
M32339	Thalamus	40	4.92992	110.199	0.964317	0.999158	220.92	-211.06
M32346	Thalamus	14	-34.1596	41.1765	0.406771	0.825564	46.5463	-114.865
M32348	Thalamus	49	8.24722	101.515	0.93525	0.999158	207.217	-190.723
M32379	Thalamus	13	-58.2337	66.7333	0.382863	0.823664	72.5636	-189.031
M32388	Thalamus	6	-9.82559	105.099	0.925515	0.999158	196.168	-215.819
M32393	Thalamus	15	-47.3502	165.503	0.774802	0.977161	277.035	-371.735
M32405	Thalamus	19	96.6382	67.206	0.150451	0.787388	228.362	-35.0855
M32412	Thalamus	54	12.7508	20.5505	0.534954	0.878004	53.0297	-27.5282
M32418	Thalamus	15	188.274	80.3762	0.0191596	0.412802	345.812	30.7368
M32425	Thalamus	24	-14.5449	56.3896	0.796457	0.987197	95.9787	-125.068
M32452	Thalamus	40	-45.2292	79.6672	0.570221	0.885154	110.919	-201.377
M32489	Thalamus	36	-114.488	115.912	0.323291	0.823664	112.699	-341.674
M32492	Thalamus	46	35.8273	79.1383	0.650751	0.907224	190.938	-119.284
M32497	Thalamus	30	-9.81412	47.2218	0.835362	0.999158	82.7407	-102.369
M32504	Thalamus	11	117.08	136.644	0.391543	0.823664	384.903	-150.743
M32553	Thalamus	17	-51.4108	57.866	0.374301	0.823664	62.0066	-164.828
M32586	Thalamus	18	127.102	38.4337	0.000942891	0.0558663	202.432	51.7716
M32593	Thalamus	12	-38.2865	77.4383	0.621015	0.903787	113.493	-190.066
M32635	Thalamus	12	-218.922	90.8355	0.0159482	0.377972	-40.8849	-396.96
M32654	Thalamus	34	-197.838	81.8532	0.0156497	0.377972	-37.4056	-358.27
M32672	Thalamus	18	-109.227	89.5144	0.222383	0.823664	66.2214	-284.675
M32675	Thalamus	20	-3.35748	178.157	0.984964	0.999158	345.831	-352.546
M32836	Thalamus	7	46.5101	76.5091	0.543252	0.878004	196.468	-103.448
M32980	Thalamus	10	167.689	121	0.16579	0.818587	404.85	-69.4711
M33009	Thalamus	6	-54.0059	94.4068	0.567284	0.885154	131.031	-239.043
M33228	Thalamus	23	269.695	69.5363	0.000105109	0.0124554	405.987	133.404
M33230	Thalamus	14	52.6223	122.661	0.667918	0.91984	293.038	-187.793
M33363	Thalamus	9	93.9568	90.4293	0.298801	0.823664	271.198	-83.2847
M33364	Thalamus	10	-28.3459	151.848	0.851917	0.999158	269.276	-325.968
M33422	Thalamus	39	-14.7036	105.735	0.889402	0.999158	192.537	-221.944
M33441	Thalamus	18	-55.9025	52.7309	0.289077	0.823664	47.4499	-159.255
M33442	Thalamus	25	-14.8359	182.172	0.935093	0.999158	342.221	-371.893
M33443	Thalamus	10	222.68	127.353	0.0803727	0.645597	472.291	-26.9316
M33447	Thalamus	11	91.2815	95.5623	0.339474	0.823664	278.584	-96.0206
M33453	Thalamus	14	69.9491	82.4753	0.39637	0.824032	231.601	-91.7024
M33477	Thalamus	51	-115.029	101.01	0.254792	0.823664	82.9503	-313.007
M33488	Thalamus	17	-27.6665	66.0536	0.675326	0.91984	101.798	-157.131
M33587	Thalamus	13	-17.1846	90.5305	0.849449	0.999158	160.255	-194.624
M33801	Thalamus	9	-3.28754	76.294	0.965629	0.999158	146.249	-152.824
M33821	Thalamus	20	-127.909	73.8972	0.0834678	0.645597	16.9291	-272.748
M33822	Thalamus	7	-82.0648	127.711	0.520497	0.878004	168.25	-332.379
M33871	Thalamus	13	-8.20677	96.4997	0.932226	0.999158	180.933	-197.346
M33936	Thalamus	28	-39.8301	42.8951	0.353124	0.823664	44.2443	-123.905
M33937	Thalamus	15	-150.948	78.247	0.053715	0.553498	2.41566	-304.313
M33939	Thalamus	13	62.6707	132.735	0.63682	0.903787	322.831	-197.489
M33941	Thalamus	24	-2.06712	56.3687	0.970747	0.999158	108.415	-112.55
M33955	Thalamus	32	48.8475	133.571	0.714585	0.956817	310.646	-212.951
M33957	Thalamus	9	-200.73	107.98	0.0630333	0.590044	10.9106	-412.37
M33960	Thalamus	17	44.7788	115.334	0.697827	0.945057	270.833	-181.275
M33961	Thalamus	11	88.3036	119.654	0.460519	0.863839	322.825	-146.218
M33968	Thalamus	20	72.2691	63.8091	0.25739	0.823664	197.335	-52.7968
M33969	Thalamus	10	39.8492	121.601	0.743135	0.973366	278.187	-198.488
M33971	Thalamus	5	-140.795	164.73	0.392717	0.823664	182.077	-463.666
M33972	Thalamus	7	71.8563	121.684	0.554845	0.878004	310.357	-166.644
M33973	Thalamus	19	-3.09517	30.0803	0.918045	0.999158	55.8622	-62.0525
M34035	Thalamus	6	39.1794	132.698	0.7678	0.977161	299.267	-220.908
M34106	Thalamus	20	75.562	49.4932	0.126832	0.787388	172.569	-21.4446
M34214	Thalamus	21	117.939	81.6948	0.148836	0.787388	278.061	-42.1828
M34283	Thalamus	45	126.668	97.6288	0.194477	0.823664	318.021	-64.6842
M34384	Thalamus	5	-4.82151	46.6859	0.917744	0.999158	86.6829	-96.3259
M34407	Thalamus	30	-98.1036	58.0275	0.0909057	0.645597	15.6303	-211.838
M34409	Thalamus	6	-54.1114	157.093	0.730505	0.972639	253.792	-362.014
M34416	Thalamus	13	0.187957	80.2129	0.99813	0.999158	157.405	-157.029
M34419	Thalamus	17	74.673	172.851	0.665735	0.91984	413.46	-264.114
M34420	Thalamus	24	-36.8449	20.1316	0.0672202	0.590044	2.6131	-76.3029
M34456	Thalamus	26	-43.1404	90.1374	0.632218	0.903787	133.529	-219.81
M34534	Thalamus	13	53.9628	79.9194	0.499539	0.866954	210.605	-102.679
M35114	Thalamus	10	101.645	98.8053	0.303604	0.823664	295.303	-92.0138
M35126	Thalamus	14	-8.61212	74.5872	0.908078	0.999158	137.579	-154.803
M35127	Thalamus	19	-54.0474	107.676	0.615707	0.903787	156.998	-265.093
M35137	Thalamus	59	-39.702	85.5889	0.642742	0.903787	128.052	-207.456
M35159	Thalamus	9	-81.0929	62.7636	0.196345	0.823664	41.9238	-204.11
M35160	Thalamus	12	134.857	146.971	0.35884	0.823664	422.92	-153.206
M35186	Thalamus	28	112.033	89.2436	0.209346	0.823664	286.951	-62.8841
M35253	Thalamus	22	104.287	97.2375	0.283498	0.823664	294.872	-86.2988
M35254	Thalamus	17	-37.2117	121.763	0.759903	0.977161	201.443	-275.867
M35255	Thalamus	11	-121.848	93.5455	0.192728	0.823664	61.5015	-305.197
M35257	Thalamus	22	-24.0681	97.5778	0.805175	0.987197	167.184	-215.321
M35305	Thalamus	11	74.9937	84.6088	0.375424	0.823664	240.827	-90.8394
M35431	Thalamus	26	-109.92	118.678	0.35434	0.823664	122.689	-342.529
M35433	Thalamus	8	-123.187	110.215	0.2637	0.823664	92.8357	-339.209
M35439	Thalamus	42	-53.4772	66.0637	0.41824	0.826023	76.0077	-182.962
M35472	Thalamus	18	63.2392	58.8639	0.282675	0.823664	178.612	-52.134
M35527	Thalamus	9	51.2636	66.6946	0.442112	0.853082	181.985	-79.4578
M35626	Thalamus	6	52.4698	108.524	0.628752	0.903787	265.177	-160.238
M35628	Thalamus	9	23.4648	125.337	0.851493	0.999158	269.125	-222.195
M35631	Thalamus	27	-83.571	77.3035	0.279663	0.823664	67.9438	-235.086
M35635	Thalamus	10	2.90925	35.3015	0.934319	0.999158	72.1001	-66.2816
M35669	Thalamus	23	-32.3417	39.6845	0.415089	0.826023	45.4399	-110.123
M35675	Thalamus	46	86.4887	90.6048	0.339795	0.823664	264.074	-91.0967
M35678	Thalamus	29	-32.6973	42.598	0.442739	0.853082	50.7949	-116.189
M35718	Thalamus	25	-94.2348	91.7279	0.304265	0.823664	85.5519	-274.021
M35854	Thalamus	13	87.6172	82.7912	0.289923	0.823664	249.888	-74.6535
M36103	Thalamus	15	40.7012	49.1441	0.407557	0.825564	137.024	-55.6213
M36738	Thalamus	10	37.2515	53.6989	0.487863	0.866954	142.501	-67.9983
M36754	Thalamus	14	-150.867	76.2646	0.047906	0.542868	-1.38812	-300.345
M36756	Thalamus	11	124.65	79.1625	0.115347	0.738847	279.808	-30.5088
M36776	Thalamus	16	-395.445	198.418	0.0462622	0.542868	-6.54644	-784.344
M36802	Thalamus	8	-120.539	148.093	0.415676	0.826023	169.722	-410.801
M36808	Thalamus	35	130.556	145.043	0.368055	0.823664	414.84	-153.727
M36850	Thalamus	12	-46.2999	50.0537	0.354964	0.823664	51.8054	-144.405
M37058	Thalamus	49	-12.7117	86.5116	0.883183	0.999158	156.851	-182.274
M37097	Thalamus	16	-74.3803	27.5855	0.00701025	0.237347	-20.3128	-128.448
M37104	Thalamus	15	16.2066	49.5025	0.743373	0.973366	113.231	-80.8182
M37112	Thalamus	12	-35.3594	20.7131	0.0878028	0.645597	5.23826	-75.957
M37190	Thalamus	22	-1.47216	30.2653	0.961205	0.999158	57.8479	-60.7922
M37202	Thalamus	26	-62.7178	28.4428	0.0274508	0.433723	-6.96983	-118.466
M37203	Thalamus	20	-75.0345	63.283	0.235741	0.823664	49.0001	-199.069
M37253	Thalamus	12	-1.97883	99.6385	0.984155	0.999158	193.313	-197.27
M37506	Thalamus	47	114.502	109.757	0.296837	0.823664	329.625	-100.62
M38150	Thalamus	4	131.43	141.158	0.351811	0.823664	408.1	-145.24
M38178	Thalamus	16	85.5877	64.6905	0.185824	0.823664	212.381	-41.2056
M38768	Thalamus	15	-194.428	130.696	0.136846	0.787388	61.7358	-450.592
