## Supplementary material for "Multiomic approach and Mendelian randomization analysis identify causal associations between blood biomarkers and subcortical brain structure volumes": Additional file 4.xlsx

### Sheet: Accumbens
Results of MR Analysis between microbiome and accumbens volume
Microbial Genus ID (Exposure)	Region (Outcome)	N SNPs	Beta	SE	pval	P.adjusted	Beta-upper	Beta-lower
Actinomyces.id.423	Accumbens	9	-4.18265	5.72476	0.465008	0.992022	7.03787	-15.4032
Adlercreutzia.id.812	Accumbens	8	-2.54315	5.70058	0.655509	0.992022	8.62997	-13.7163
Akkermansia.id.4037	Accumbens	11	-6.70475	5.21671	0.198706	0.992022	3.51999	-16.9295
Alistipes.id.968	Accumbens	14	1.43568	6.8117	0.833069	0.992022	14.7866	-11.9152
Allisonella.id.2174	Accumbens	7	1.32832	3.47118	0.701965	0.992022	8.13184	-5.4752
Alloprevotella.id.961	Accumbens	6	0.572624	3.83083	0.881177	0.992022	8.08105	-6.9358
Anaerofilum.id.2053	Accumbens	11	-3.77597	3.63087	0.298357	0.992022	3.34053	-10.8925
Anaerostipes.id.1991	Accumbens	12	7.8754	6.57169	0.230768	0.992022	20.7559	-5.00511
Anaerotruncus.id.2054	Accumbens	12	1.37724	7.07219	0.845596	0.992022	15.2387	-12.4843
Bacteroides.id.918	Accumbens	9	-0.0662005	9.03056	0.994151	0.994151	17.6337	-17.7661
Barnesiella.id.944	Accumbens	13	6.32707	7.99235	0.42857	0.992022	21.9921	-9.33792
Bifidobacterium.id.436	Accumbens	20	-1.49828	3.71282	0.68655	0.992022	5.77885	-8.7754
Bilophila.id.3170	Accumbens	12	-10.9795	8.54349	0.198745	0.992022	5.7657	-27.7248
Blautia.id.1992	Accumbens	11	4.20932	5.98976	0.482209	0.992022	15.9493	-7.5306
Butyricicoccus.id.2055	Accumbens	7	3.94422	6.85818	0.565216	0.992022	17.3863	-9.49782
Butyricimonas.id.945	Accumbens	13	-5.70502	5.42992	0.293413	0.992022	4.93762	-16.3477
Butyrivibrio.id.1993	Accumbens	12	2.93713	2.81803	0.297289	0.992022	8.46047	-2.58621
CandidatusSoleaferrea.id.11350	Accumbens	10	-0.259034	4.19574	0.950772	0.992022	7.96461	-8.48268
Catenibacterium.id.2153	Accumbens	5	-1.45523	4.33396	0.737043	0.992022	7.03934	-9.94979
ChristensenellaceaeR.7group.id.11283	Accumbens	9	-16.022	9.13143	0.0793288	0.992022	1.87565	-33.9196
Clostridiumsensustricto1.id.1873	Accumbens	7	5.0473	6.51208	0.4383	0.992022	17.811	-7.71638
Collinsella.id.815	Accumbens	11	3.31459	6.06646	0.584805	0.992022	15.2049	-8.57567
Coprobacter.id.949	Accumbens	11	-0.991482	4.08408	0.808186	0.992022	7.01332	-8.99629
Coprococcus1.id.11301	Accumbens	11	-3.1609	7.53529	0.674865	0.992022	11.6083	-17.9301
Coprococcus2.id.11302	Accumbens	9	-0.719538	6.05555	0.905416	0.992022	11.1493	-12.5884
Coprococcus3.id.11303	Accumbens	9	6.628	6.93839	0.339444	0.992022	20.2272	-6.97125
DefluviitaleaceaeUCG011.id.11287	Accumbens	9	-5.00173	5.24742	0.3405	0.992022	5.28322	-15.2867
Desulfovibrio.id.3173	Accumbens	11	-2.22094	4.86648	0.648121	0.992022	7.31736	-11.7592
Dialister.id.2183	Accumbens	11	-3.14708	6.53921	0.63033	0.992022	9.66979	-15.9639
Dorea.id.1997	Accumbens	11	0.558907	7.76201	0.942598	0.992022	15.7724	-14.6546
Eggerthella.id.819	Accumbens	10	-6.53766	5.50686	0.235154	0.992022	4.25578	-17.3311
Eisenbergiella.id.11304	Accumbens	11	-5.74501	3.916	0.142359	0.992022	1.93034	-13.4204
Enterorhabdus.id.820	Accumbens	6	-1.9756	5.54109	0.721439	0.992022	8.88493	-12.8361
Erysipelatoclostridium.id.11381	Accumbens	16	5.57552	4.1706	0.181268	0.992022	13.7499	-2.59886
ErysipelotrichaceaeUCG003.id.11384	Accumbens	15	5.87126	5.35837	0.273203	0.992022	16.3737	-4.63115
Escherichia.Shigella.id.3504	Accumbens	9	-1.72321	6.1406	0.778998	0.992022	10.3124	-13.7588
Faecalibacterium.id.2057	Accumbens	10	-2.40507	7.00633	0.731395	0.992022	11.3273	-16.1375
FamilyXIIIAD3011group.id.11293	Accumbens	12	-10.1707	5.88965	0.0841887	0.992022	1.37298	-21.7145
FamilyXIIIUCG001.id.11294	Accumbens	8	-11.6304	7.60341	0.126109	0.992022	3.27229	-26.5331
Flavonifractor.id.2059	Accumbens	5	-1.83365	7.29558	0.801554	0.992022	12.4657	-16.133
Fusicatenibacter.id.11305	Accumbens	19	-0.544023	6.81438	0.936369	0.992022	12.8122	-13.9002
Gordonibacter.id.821	Accumbens	12	-0.556382	4.23435	0.895461	0.992022	7.74294	-8.8557
Haemophilus.id.3698	Accumbens	9	2.04849	4.68691	0.662064	0.992022	11.2348	-7.13786
Holdemanella.id.11393	Accumbens	10	-3.04296	4.73373	0.520337	0.992022	6.23514	-12.3211
Holdemania.id.2157	Accumbens	14	0.0602995	4.07607	0.988197	0.994151	8.0494	-7.9288
Howardella.id.2000	Accumbens	10	-3.48177	3.29226	0.290255	0.992022	2.97106	-9.9346
Hungatella.id.11306	Accumbens	5	-5.49256	4.92813	0.265051	0.992022	4.16657	-15.1517
Intestinibacter.id.11345	Accumbens	15	-1.40492	4.65093	0.762596	0.992022	7.7109	-10.5207
Intestinimonas.id.2062	Accumbens	17	-4.4614	4.33245	0.30312	0.992022	4.03019	-12.953
Lachnoclostridium.id.11308	Accumbens	13	7.09549	6.41433	0.268643	0.992022	19.6676	-5.4766
Lachnospira.id.2004	Accumbens	6	-5.86075	8.89465	0.509955	0.992022	11.5728	-23.2943
LachnospiraceaeFCS020group.id.11314	Accumbens	13	3.22398	5.12257	0.529108	0.992022	13.2642	-6.81625
LachnospiraceaeNC2004group.id.11316	Accumbens	9	4.84842	4.89741	0.322176	0.992022	14.4473	-4.7505
LachnospiraceaeND3007group.id.11317	Accumbens	3	8.63838	13.853	0.532908	0.992022	35.7903	-18.5136
LachnospiraceaeNK4A136group.id.11319	Accumbens	15	-2.62733	5.49573	0.632603	0.992022	8.14431	-13.399
LachnospiraceaeUCG001.id.11321	Accumbens	11	-1.3398	5.99574	0.823178	0.992022	10.4118	-13.0914
LachnospiraceaeUCG004.id.11324	Accumbens	14	0.296869	5.28919	0.95524	0.992022	10.6637	-10.0699
LachnospiraceaeUCG008.id.11328	Accumbens	13	-1.274	3.83747	0.739898	0.992022	6.24744	-8.79543
LachnospiraceaeUCG010.id.11330	Accumbens	9	-2.7439	6.00296	0.647605	0.992022	9.02189	-14.5097
Lactobacillus.id.1837	Accumbens	9	-0.351155	4.58148	0.938905	0.992022	8.62855	-9.33086
Lactococcus.id.1851	Accumbens	9	-1.99075	3.5643	0.576486	0.992022	4.99529	-8.97679
Marvinbryantia.id.2005	Accumbens	11	6.41605	5.51306	0.244508	0.992022	17.2216	-4.38953
Methanobrevibacter.id.123	Accumbens	6	4.97081	4.9218	0.312515	0.992022	14.6175	-4.67592
Odoribacter.id.952	Accumbens	7	-0.819555	8.00743	0.918479	0.992022	14.875	-16.5141
Olsenella.id.822	Accumbens	12	-4.80262	3.37161	0.154322	0.992022	1.80574	-11.411
Oscillibacter.id.2063	Accumbens	13	1.10176	4.34115	0.799654	0.992022	9.61041	-7.40689
Oscillospira.id.2064	Accumbens	9	-3.48461	6.18406	0.573106	0.992022	8.63615	-15.6054
Oxalobacter.id.2978	Accumbens	11	-4.80595	3.27236	0.141927	0.992022	1.60787	-11.2198
Parabacteroides.id.954	Accumbens	7	0.301853	7.49277	0.967865	0.992022	14.9877	-14.384
Paraprevotella.id.962	Accumbens	13	0.904837	3.83309	0.813386	0.992022	8.41768	-6.60801
Parasutterella.id.2892	Accumbens	14	-3.10023	4.70954	0.510354	0.992022	6.13048	-12.3309
Peptococcus.id.2037	Accumbens	15	-2.10577	3.25167	0.517246	0.992022	4.2675	-8.47903
Phascolarctobacterium.id.2168	Accumbens	11	2.21236	5.34734	0.679071	0.992022	12.6931	-8.26842
Prevotella7.id.11182	Accumbens	11	-0.106871	3.12972	0.97276	0.992022	6.02737	-6.24111
Prevotella9.id.11183	Accumbens	14	-2.40981	4.44623	0.587826	0.992022	6.30481	-11.1244
RikenellaceaeRC9gutgroup.id.11191	Accumbens	12	3.49054	2.96246	0.238694	0.992022	9.29695	-2.31588
Romboutsia.id.11347	Accumbens	14	6.35177	5.0139	0.205215	0.992022	16.179	-3.47547
Roseburia.id.2012	Accumbens	13	1.79047	6.17544	0.771866	0.992022	13.8943	-10.3134
Ruminiclostridium5.id.11355	Accumbens	11	4.76271	6.70613	0.477578	0.992022	17.9067	-8.3813
Ruminiclostridium6.id.11356	Accumbens	15	-0.572202	4.69231	0.902943	0.992022	8.62472	-9.76913
Ruminiclostridium9.id.11357	Accumbens	11	4.91831	7.34216	0.502939	0.992022	19.3089	-9.47232
RuminococcaceaeNK4A214group.id.11358	Accumbens	14	-4.96949	5.79496	0.391138	0.992022	6.38862	-16.3276
RuminococcaceaeUCG002.id.11360	Accumbens	21	5.87455	4.89709	0.230295	0.992022	15.4728	-3.72374
RuminococcaceaeUCG003.id.11361	Accumbens	11	-5.84892	7.39597	0.429046	0.992022	8.64719	-20.345
RuminococcaceaeUCG004.id.11362	Accumbens	11	5.33178	4.83271	0.269911	0.992022	14.8039	-4.14033
RuminococcaceaeUCG005.id.11363	Accumbens	14	-2.14249	5.25824	0.683675	0.992022	8.16366	-12.4486
RuminococcaceaeUCG009.id.11366	Accumbens	10	-1.08249	4.69763	0.817755	0.992022	8.12486	-10.2898
RuminococcaceaeUCG010.id.11367	Accumbens	6	13.5168	9.11187	0.137962	0.992022	31.376	-4.34251
RuminococcaceaeUCG011.id.11368	Accumbens	8	0.53454	3.50601	0.878821	0.992022	7.40632	-6.33724
RuminococcaceaeUCG013.id.11370	Accumbens	12	-0.233207	6.75362	0.972454	0.992022	13.0039	-13.4703
RuminococcaceaeUCG014.id.11371	Accumbens	12	3.95064	6.32753	0.532392	0.992022	16.3526	-8.45131
Ruminococcus1.id.11373	Accumbens	9	4.27652	10.5258	0.684529	0.992022	24.907	-16.354
Ruminococcus2.id.11374	Accumbens	14	11.7111	5.37808	0.029439	0.992022	22.2521	1.17004
Sellimonas.id.14369	Accumbens	11	-1.51842	2.85476	0.594802	0.992022	4.07691	-7.11375
Senegalimassilia.id.11160	Accumbens	5	6.36415	6.09619	0.296506	0.992022	18.3127	-5.58438
Streptococcus.id.1853	Accumbens	17	6.43847	5.15924	0.212049	0.992022	16.5506	-3.67363
Subdoligranulum.id.2070	Accumbens	11	-2.55023	6.31453	0.68631	0.992022	9.82625	-14.9267
Sutterella.id.2896	Accumbens	12	0.383155	5.5134	0.944595	0.992022	11.1894	-10.4231
Terrisporobacter.id.11348	Accumbens	5	-0.712901	7.10011	0.920021	0.992022	13.2033	-14.6291
Turicibacter.id.2162	Accumbens	10	-5.29555	5.87105	0.367069	0.992022	6.21171	-16.8028
Tyzzerella3.id.11335	Accumbens	13	-0.796726	3.47043	0.818421	0.992022	6.00531	-7.59877
Veillonella.id.2198	Accumbens	7	-3.13578	6.69685	0.639608	0.992022	9.99004	-16.2616
Victivallis.id.2256	Accumbens	11	3.98292	3.25551	0.221164	0.992022	10.3637	-2.39789

### Sheet: Amygdala
Results of MR Analysis between microbiome and amygdala volume
Microbial Genus ID (Exposure)	Region (Outcome)	N SNPs	Beta	SE	pval	P.adjusted	Beta-upper	Beta-lower
Actinomyces.id.423	Amygdala	9	-14.3118	10.5786	0.176085	0.982086	6.42216	-35.0458
Adlercreutzia.id.812	Amygdala	8	12.225	12.7632	0.33815	0.982086	37.2409	-12.7909
Akkermansia.id.4037	Amygdala	11	-0.777563	11.1644	0.944475	0.985819	21.1047	-22.6598
Alistipes.id.968	Amygdala	14	-4.40711	15.086	0.770186	0.982086	25.1615	-33.9757
Allisonella.id.2174	Amygdala	7	5.81627	7.96825	0.465433	0.982086	21.434	-9.80151
Alloprevotella.id.961	Amygdala	6	-15.7848	10.257	0.123822	0.910979	4.31896	-35.8885
Anaerofilum.id.2053	Amygdala	11	-13.4878	12.3742	0.275717	0.982086	10.7657	-37.7412
Anaerostipes.id.1991	Amygdala	12	-23.4081	16.3889	0.153209	0.928266	8.71419	-55.5304
Anaerotruncus.id.2054	Amygdala	12	-8.38197	12.9342	0.516954	0.982086	16.9691	-33.733
Bacteroides.id.918	Amygdala	9	20.8916	21.4254	0.329518	0.982086	62.8853	-21.1022
Barnesiella.id.944	Amygdala	13	-1.05122	11.823	0.929151	0.985819	22.1219	-24.2243
Bifidobacterium.id.436	Amygdala	20	8.687	7.984	0.276573	0.982086	24.3356	-6.96164
Bilophila.id.3170	Amygdala	12	1.04987	13.7582	0.939173	0.985819	28.0159	-25.9161
Blautia.id.1992	Amygdala	11	-3.31594	12.8294	0.796049	0.982086	21.8297	-28.4616
Butyricicoccus.id.2055	Amygdala	7	12.1165	18.2804	0.507451	0.982086	47.9462	-23.7132
Butyricimonas.id.945	Amygdala	13	5.13174	10.1877	0.614458	0.982086	25.0996	-14.8361
Butyrivibrio.id.1993	Amygdala	12	-2.90623	6.06128	0.631601	0.982086	8.97388	-14.7863
CandidatusSoleaferrea.id.11350	Amygdala	10	6.19087	9.01694	0.492346	0.982086	23.8641	-11.4823
Catenibacterium.id.2153	Amygdala	5	-3.85344	9.30436	0.678761	0.982086	14.3831	-22.09
ChristensenellaceaeR.7group.id.11283	Amygdala	9	-3.02466	21.2357	0.886738	0.982086	38.5973	-44.6466
Clostridiumsensustricto1.id.1873	Amygdala	7	-1.21046	13.966	0.930932	0.985819	26.1629	-28.5838
Collinsella.id.815	Amygdala	11	-26.9155	13.1048	0.039989	0.74564	-1.23005	-52.601
Coprobacter.id.949	Amygdala	11	-2.92679	8.77085	0.738609	0.982086	14.2641	-20.1177
Coprococcus1.id.11301	Amygdala	11	0.77908	14.3335	0.956653	0.985819	28.8728	-27.3147
Coprococcus2.id.11302	Amygdala	9	-10.7422	16.2247	0.507915	0.982086	21.0583	-42.5426
Coprococcus3.id.11303	Amygdala	9	3.59643	15.9045	0.821103	0.982086	34.7692	-27.5763
DefluviitaleaceaeUCG011.id.11287	Amygdala	9	21.6027	11.2359	0.0545243	0.74564	43.6251	-0.419688
Desulfovibrio.id.3173	Amygdala	11	-0.210659	10.4432	0.983906	0.985819	20.258	-20.6793
Dialister.id.2183	Amygdala	11	-24.4529	12.1082	0.0434316	0.74564	-0.720864	-48.1849
Dorea.id.1997	Amygdala	11	-16.3898	13.6763	0.230759	0.982086	10.4158	-43.1954
Eggerthella.id.819	Amygdala	10	-11.1567	10.7267	0.298303	0.982086	9.86773	-32.181
Eisenbergiella.id.11304	Amygdala	11	-10.3685	8.21816	0.207071	0.982086	5.73908	-26.4761
Enterorhabdus.id.820	Amygdala	6	-30.4646	12.4548	0.0144446	0.495932	-6.05317	-54.876
Erysipelatoclostridium.id.11381	Amygdala	16	29.0844	8.9503	0.00115591	0.119058	46.627	11.5418
ErysipelotrichaceaeUCG003.id.11384	Amygdala	15	4.26751	11.5745	0.712353	0.982086	26.9536	-18.4186
Escherichia.Shigella.id.3504	Amygdala	9	6.89266	13.9509	0.621259	0.982086	34.2364	-20.451
Faecalibacterium.id.2057	Amygdala	10	-4.53018	20.6591	0.82643	0.982086	35.9617	-45.0221
FamilyXIIIAD3011group.id.11293	Amygdala	12	-20.8892	14.3136	0.144456	0.928266	7.16539	-48.9438
FamilyXIIIUCG001.id.11294	Amygdala	8	-20.8554	24.5224	0.395067	0.982086	27.2085	-68.9194
Flavonifractor.id.2059	Amygdala	5	8.83308	15.7019	0.573742	0.982086	39.6088	-21.9426
Fusicatenibacter.id.11305	Amygdala	19	-11.9118	10.9938	0.278587	0.982086	9.63607	-33.4596
Gordonibacter.id.821	Amygdala	12	-1.76915	6.26195	0.777542	0.982086	10.5043	-14.0426
Haemophilus.id.3698	Amygdala	9	-8.26694	10.0609	0.411251	0.982086	11.4523	-27.9862
Holdemanella.id.11393	Amygdala	10	-1.79535	10.1768	0.859967	0.982086	18.1511	-21.7418
Holdemania.id.2157	Amygdala	14	-7.20816	8.75016	0.410068	0.982086	9.94216	-24.3585
Howardella.id.2000	Amygdala	10	1.04091	7.07974	0.883111	0.982086	14.9172	-12.8354
Hungatella.id.11306	Amygdala	5	14.1766	14.7263	0.335711	0.982086	43.0401	-14.6869
Intestinibacter.id.11345	Amygdala	15	14.4122	9.9864	0.14897	0.928266	33.9855	-5.16116
Intestinimonas.id.2062	Amygdala	17	4.85907	9.26474	0.599953	0.982086	23.018	-13.2998
Lachnoclostridium.id.11308	Amygdala	13	-3.50372	14.9434	0.814623	0.982086	25.7853	-32.7927
Lachnospira.id.2004	Amygdala	6	-13.9956	19.0776	0.463186	0.982086	23.3966	-51.3878
LachnospiraceaeFCS020group.id.11314	Amygdala	13	22.1478	12.3273	0.0723923	0.74564	46.3094	-2.01375
LachnospiraceaeNC2004group.id.11316	Amygdala	9	-2.99321	9.53284	0.753529	0.982086	15.6911	-21.6776
LachnospiraceaeND3007group.id.11317	Amygdala	3	-72.3565	39.642	0.0679635	0.74564	5.34181	-150.055
LachnospiraceaeNK4A136group.id.11319	Amygdala	15	-5.23121	13.169	0.691193	0.982086	20.5801	-31.0425
LachnospiraceaeUCG001.id.11321	Amygdala	11	19.6428	10.7116	0.0666845	0.74564	40.6375	-1.35186
LachnospiraceaeUCG004.id.11324	Amygdala	14	-4.57911	12.439	0.712781	0.982086	19.8014	-28.9596
LachnospiraceaeUCG008.id.11328	Amygdala	13	-4.76063	8.21089	0.562054	0.982086	11.3327	-20.854
LachnospiraceaeUCG010.id.11330	Amygdala	9	9.56758	13.1341	0.466337	0.982086	35.3104	-16.1753
Lactobacillus.id.1837	Amygdala	9	5.75316	9.92356	0.562084	0.982086	25.2033	-13.697
Lactococcus.id.1851	Amygdala	9	-4.43846	7.62296	0.560399	0.982086	10.5025	-19.3795
Marvinbryantia.id.2005	Amygdala	11	19.9531	12.181	0.101412	0.822844	43.8278	-3.9217
Methanobrevibacter.id.123	Amygdala	6	-0.184656	8.9906	0.983614	0.985819	17.4369	-17.8062
Odoribacter.id.952	Amygdala	7	3.45984	17.3697	0.842116	0.982086	37.5045	-30.5848
Olsenella.id.822	Amygdala	12	1.55276	6.64718	0.815298	0.982086	14.5812	-11.4757
Oscillibacter.id.2063	Amygdala	13	-2.01609	9.2867	0.828135	0.982086	16.1858	-20.218
Oscillospira.id.2064	Amygdala	9	-30.9002	12.5495	0.0138061	0.495932	-6.30322	-55.4973
Oxalobacter.id.2978	Amygdala	11	6.90315	7.03777	0.326656	0.982086	20.6972	-6.89089
Parabacteroides.id.954	Amygdala	7	-8.16693	16.0411	0.610665	0.982086	23.2737	-39.6076
Paraprevotella.id.962	Amygdala	13	5.26928	8.14911	0.517886	0.982086	21.2415	-10.703
Parasutterella.id.2892	Amygdala	14	7.60424	9.66138	0.431237	0.982086	26.5405	-11.3321
Peptococcus.id.2037	Amygdala	15	-1.3332	9.2938	0.885934	0.982086	16.8826	-19.549
Phascolarctobacterium.id.2168	Amygdala	11	13.4936	11.4685	0.239364	0.982086	35.9719	-8.9847
Prevotella7.id.11182	Amygdala	11	1.26138	6.72905	0.851306	0.982086	14.4503	-11.9276
Prevotella9.id.11183	Amygdala	14	4.52343	9.55983	0.636091	0.982086	23.2607	-14.2138
RikenellaceaeRC9gutgroup.id.11191	Amygdala	12	-10.2844	6.32324	0.103854	0.822844	2.10912	-22.678
Romboutsia.id.11347	Amygdala	14	-6.92128	10.7609	0.520103	0.982086	14.1701	-28.0127
Roseburia.id.2012	Amygdala	13	-0.322881	16.9237	0.984778	0.985819	32.8476	-33.4934
Ruminiclostridium5.id.11355	Amygdala	11	3.607	14.4439	0.8028	0.982086	31.917	-24.703
Ruminiclostridium6.id.11356	Amygdala	15	16.3169	10.026	0.103642	0.822844	35.9679	-3.3342
Ruminiclostridium9.id.11357	Amygdala	11	-0.345567	13.8612	0.98011	0.985819	26.8223	-27.5134
RuminococcaceaeNK4A214group.id.11358	Amygdala	14	-5.22002	14.6932	0.722389	0.982086	23.5787	-34.0187
RuminococcaceaeUCG002.id.11360	Amygdala	21	-7.58165	11.1117	0.495041	0.982086	14.1973	-29.3606
RuminococcaceaeUCG003.id.11361	Amygdala	11	-4.97335	14.9269	0.738998	0.982086	24.2834	-34.2301
RuminococcaceaeUCG004.id.11362	Amygdala	11	20.6313	10.3555	0.0463382	0.74564	40.9281	0.334476
RuminococcaceaeUCG005.id.11363	Amygdala	14	-5.5721	11.2709	0.621038	0.982086	16.5188	-27.663
RuminococcaceaeUCG009.id.11366	Amygdala	10	-6.57157	10.0697	0.514007	0.982086	13.165	-26.3081
RuminococcaceaeUCG010.id.11367	Amygdala	6	-0.284516	16.0069	0.985819	0.985819	31.0891	-31.6581
RuminococcaceaeUCG011.id.11368	Amygdala	8	-8.77045	7.52023	0.243514	0.982086	5.96921	-23.5101
RuminococcaceaeUCG013.id.11370	Amygdala	12	5.03385	12.6267	0.690137	0.982086	29.7821	-19.7144
RuminococcaceaeUCG014.id.11371	Amygdala	12	8.85449	12.2812	0.470923	0.982086	32.9257	-15.2167
Ruminococcus1.id.11373	Amygdala	9	-11.0476	16.7488	0.509509	0.982086	21.7801	-43.8752
Ruminococcus2.id.11374	Amygdala	14	7.45407	12.8528	0.561944	0.982086	32.6456	-17.7374
Sellimonas.id.14369	Amygdala	11	4.58083	6.14112	0.455711	0.982086	16.6174	-7.45576
Senegalimassilia.id.11160	Amygdala	5	7.31295	15.3962	0.634799	0.982086	37.4895	-22.8636
Streptococcus.id.1853	Amygdala	17	14.7818	11.3583	0.193119	0.982086	37.0441	-7.48052
Subdoligranulum.id.2070	Amygdala	11	-5.06303	13.5909	0.709497	0.982086	21.5751	-31.7012
Sutterella.id.2896	Amygdala	12	-4.11519	11.7904	0.727067	0.982086	18.9939	-27.2243
Terrisporobacter.id.11348	Amygdala	5	9.25725	12.5594	0.461074	0.982086	33.8736	-15.3591
Turicibacter.id.2162	Amygdala	10	-4.95969	10.6766	0.642261	0.982086	15.9664	-25.8858
Tyzzerella3.id.11335	Amygdala	13	2.53422	9.09451	0.78051	0.982086	20.3595	-15.291
Veillonella.id.2198	Amygdala	7	17.563	14.4192	0.223214	0.982086	45.8247	-10.6987
Victivallis.id.2256	Amygdala	11	-1.01122	6.82366	0.88219	0.982086	12.3632	-14.3856

### Sheet: Caudate
Results of MR Analysis between microbiome and caudate volume
Microbial Genus ID (Exposure)	Region (Outcome)	N SNPs	Beta	SE	pval	P.adjusted	Beta-upper	Beta-lower
Actinomyces.id.423	Caudate	9	-2.81716	23.4121	0.904222	0.998215	43.0705	-48.7048
Adlercreutzia.id.812	Caudate	8	-26.8895	25.2753	0.28739	0.871407	22.6501	-76.4292
Akkermansia.id.4037	Caudate	11	30.8051	27.0736	0.255193	0.871407	83.8694	-22.2592
Alistipes.id.968	Caudate	14	0.808071	31.6465	0.979629	0.998215	62.8353	-61.2192
Allisonella.id.2174	Caudate	7	26.4744	17.3169	0.12631	0.871407	60.4155	-7.46676
Alloprevotella.id.961	Caudate	6	-4.31922	17.3894	0.803839	0.998215	29.764	-38.4024
Anaerofilum.id.2053	Caudate	11	-16.445	27.7493	0.553431	0.890678	37.9437	-70.8337
Anaerostipes.id.1991	Caudate	12	0.991537	28.4997	0.972246	0.998215	56.851	-54.8679
Anaerotruncus.id.2054	Caudate	12	-23.9489	31.5937	0.448434	0.885042	37.9747	-85.8726
Bacteroides.id.918	Caudate	9	-30.0404	33.4788	0.369561	0.885042	35.578	-95.6588
Barnesiella.id.944	Caudate	13	5.67093	30.2205	0.85115	0.998215	64.9031	-53.5613
Bifidobacterium.id.436	Caudate	20	17.1511	16.5048	0.298733	0.871407	49.5006	-15.1984
Bilophila.id.3170	Caudate	12	-26.2432	31.7534	0.408538	0.885042	35.9935	-88.48
Blautia.id.1992	Caudate	11	32.3	26.7024	0.226421	0.871407	84.6368	-20.0367
Butyricicoccus.id.2055	Caudate	7	-2.74548	34.3424	0.936282	0.998215	64.5656	-70.0565
Butyricimonas.id.945	Caudate	13	-23.1038	28.525	0.41797	0.885042	32.8053	-79.0129
Butyrivibrio.id.1993	Caudate	12	-1.72344	16.7998	0.918291	0.998215	31.2042	-34.6511
CandidatusSoleaferrea.id.11350	Caudate	10	-20.324	18.7525	0.278451	0.871407	16.4308	-57.0789
Catenibacterium.id.2153	Caudate	5	5.47784	19.568	0.779524	0.998215	43.8311	-32.8754
ChristensenellaceaeR.7group.id.11283	Caudate	9	-85.7657	57.8952	0.138501	0.871407	27.7088	-199.24
Clostridiumsensustricto1.id.1873	Caudate	7	30.6451	28.926	0.289403	0.871407	87.3401	-26.0498
Collinsella.id.815	Caudate	11	24.9216	27.1916	0.359394	0.881372	78.2171	-28.3739
Coprobacter.id.949	Caudate	11	-34.3712	24.9347	0.168065	0.871407	14.5009	-83.2433
Coprococcus1.id.11301	Caudate	11	-42.6338	30.2103	0.158176	0.871407	16.5784	-101.846
Coprococcus2.id.11302	Caudate	9	-48.0674	27.0108	0.075147	0.871407	4.87366	-101.009
Coprococcus3.id.11303	Caudate	9	-22.0923	30.9158	0.47486	0.885042	38.5028	-82.6873
DefluviitaleaceaeUCG011.id.11287	Caudate	9	-26.4105	23.1974	0.254907	0.871407	19.0564	-71.8773
Desulfovibrio.id.3173	Caudate	11	-16.1947	23.9215	0.498411	0.885042	30.6915	-63.0808
Dialister.id.2183	Caudate	11	31.2923	31.0684	0.313836	0.871407	92.1865	-29.6018
Dorea.id.1997	Caudate	11	4.65057	28.2745	0.869354	0.998215	60.0686	-50.7674
Eggerthella.id.819	Caudate	10	-17.6522	20.9087	0.398529	0.885042	23.3289	-58.6333
Eisenbergiella.id.11304	Caudate	11	18.4579	20.0025	0.356122	0.881372	57.6627	-20.747
Enterorhabdus.id.820	Caudate	6	-32.9215	24.4774	0.178633	0.871407	15.0542	-80.8973
Erysipelatoclostridium.id.11381	Caudate	16	34.2287	18.5767	0.0653933	0.871407	70.639	-2.18165
ErysipelotrichaceaeUCG003.id.11384	Caudate	15	22.7763	22.2096	0.305121	0.871407	66.3072	-20.7546
Escherichia.Shigella.id.3504	Caudate	9	8.20541	27.3918	0.764515	0.998215	61.8934	-45.4826
Faecalibacterium.id.2057	Caudate	10	11.1342	31.3427	0.722409	0.998215	72.5658	-50.2974
FamilyXIIIAD3011group.id.11293	Caudate	12	-43.1504	26.1293	0.0986528	0.871407	8.06298	-94.3639
FamilyXIIIUCG001.id.11294	Caudate	8	-17.4587	29.0586	0.547966	0.890678	39.4962	-74.4136
Flavonifractor.id.2059	Caudate	5	21.6667	32.6518	0.506966	0.885042	85.6643	-42.3308
Fusicatenibacter.id.11305	Caudate	19	-2.59914	26.9863	0.923272	0.998215	50.294	-55.4923
Gordonibacter.id.821	Caudate	12	-14.0036	12.9839	0.280794	0.871407	11.4448	-39.4519
Haemophilus.id.3698	Caudate	9	-3.10518	20.849	0.881604	0.998215	37.7589	-43.9693
Holdemanella.id.11393	Caudate	10	13.9681	20.9792	0.505534	0.885042	55.0873	-27.1511
Holdemania.id.2157	Caudate	14	11.1518	18.1783	0.539568	0.890678	46.7812	-24.4777
Howardella.id.2000	Caudate	10	-22.6003	14.6817	0.123718	0.871407	6.17581	-51.3765
Hungatella.id.11306	Caudate	5	-47.5271	23.5288	0.0433882	0.871407	-1.41063	-93.6435
Intestinibacter.id.11345	Caudate	15	-7.55294	20.6747	0.71487	0.998215	32.9695	-48.0753
Intestinimonas.id.2062	Caudate	17	-18.6955	19.1904	0.32995	0.871407	18.9176	-56.3087
Lachnoclostridium.id.11308	Caudate	13	7.69073	28.5655	0.787751	0.998215	63.6791	-48.2976
Lachnospira.id.2004	Caudate	6	-61.2145	58.4487	0.294951	0.871407	53.3448	-175.774
LachnospiraceaeFCS020group.id.11314	Caudate	13	10.7074	22.7505	0.637893	0.975297	55.2983	-33.8835
LachnospiraceaeNC2004group.id.11316	Caudate	9	-20.8456	19.7078	0.290178	0.871407	17.7818	-59.4729
LachnospiraceaeND3007group.id.11317	Caudate	3	4.02446	61.0415	0.947434	0.998215	123.666	-115.617
LachnospiraceaeNK4A136group.id.11319	Caudate	15	-16.3476	26.2237	0.533029	0.890678	35.0509	-67.7461
LachnospiraceaeUCG001.id.11321	Caudate	11	10.7077	22.2123	0.629763	0.975297	54.2437	-32.8284
LachnospiraceaeUCG004.id.11324	Caudate	14	-6.09991	23.5421	0.795553	0.998215	40.0425	-52.2424
LachnospiraceaeUCG008.id.11328	Caudate	13	-21.9951	17.0263	0.196415	0.871407	11.3764	-55.3667
LachnospiraceaeUCG010.id.11330	Caudate	9	6.19674	26.6496	0.816129	0.998215	58.43	-46.0366
Lactobacillus.id.1837	Caudate	9	21.4899	20.4092	0.292361	0.871407	61.4919	-18.512
Lactococcus.id.1851	Caudate	9	4.66426	19.8152	0.813908	0.998215	43.502	-34.1735
Marvinbryantia.id.2005	Caudate	11	18.5576	24.4581	0.448002	0.885042	66.4955	-29.3803
Methanobrevibacter.id.123	Caudate	6	51.5048	21.8384	0.0183517	0.871407	94.3081	8.70143
Odoribacter.id.952	Caudate	7	-9.39402	35.5835	0.79178	0.998215	60.3496	-79.1377
Olsenella.id.822	Caudate	12	-2.70912	13.4796	0.840715	0.998215	23.7109	-29.1291
Oscillibacter.id.2063	Caudate	13	2.16991	20.0915	0.913995	0.998215	41.5493	-37.2095
Oscillospira.id.2064	Caudate	9	42.4983	25.9634	0.101661	0.871407	93.3866	-8.38994
Oxalobacter.id.2978	Caudate	11	-0.194268	14.5918	0.989378	0.998215	28.4057	-28.7943
Parabacteroides.id.954	Caudate	7	1.50657	33.2244	0.963832	0.998215	66.6265	-63.6133
Paraprevotella.id.962	Caudate	13	18.7702	16.8856	0.266307	0.871407	51.8661	-14.3256
Parasutterella.id.2892	Caudate	14	22.4406	22.7711	0.324386	0.871407	67.0721	-22.1908
Peptococcus.id.2037	Caudate	15	-11.3824	14.4724	0.431578	0.885042	16.9834	-39.7482
Phascolarctobacterium.id.2168	Caudate	11	-11.0005	23.7965	0.643885	0.975297	35.6407	-57.6417
Prevotella7.id.11182	Caudate	11	-0.0319112	14.2654	0.998215	0.998215	27.9283	-27.9921
Prevotella9.id.11183	Caudate	14	1.40765	19.8422	0.943444	0.998215	40.2985	-37.4832
RikenellaceaeRC9gutgroup.id.11191	Caudate	12	-11.2551	14.1538	0.426498	0.885042	16.4864	-38.9965
Romboutsia.id.11347	Caudate	14	43.3217	27.8938	0.120401	0.871407	97.9936	-11.3502
Roseburia.id.2012	Caudate	13	12.9305	27.529	0.638567	0.975297	66.8874	-41.0264
Ruminiclostridium5.id.11355	Caudate	11	-57.2431	29.9831	0.0562394	0.871407	1.52386	-116.01
Ruminiclostridium6.id.11356	Caudate	15	12.981	20.779	0.532158	0.890678	53.7079	-27.7459
Ruminiclostridium9.id.11357	Caudate	11	-20.8646	28.836	0.469336	0.885042	35.6539	-77.383
RuminococcaceaeNK4A214group.id.11358	Caudate	14	30.1771	25.7326	0.240908	0.871407	80.6129	-20.2588
RuminococcaceaeUCG002.id.11360	Caudate	21	-3.94826	20.5136	0.847374	0.998215	36.2584	-44.1549
RuminococcaceaeUCG003.id.11361	Caudate	11	4.01815	25.1191	0.87291	0.998215	53.2517	-45.2154
RuminococcaceaeUCG004.id.11362	Caudate	11	30.9375	21.4787	0.149761	0.871407	73.0357	-11.1608
RuminococcaceaeUCG005.id.11363	Caudate	14	-47.1101	23.3496	0.0436327	0.871407	-1.34498	-92.8753
RuminococcaceaeUCG009.id.11366	Caudate	10	0.348178	23.8912	0.988372	0.998215	47.175	-46.4786
RuminococcaceaeUCG010.id.11367	Caudate	6	57.4583	33.113	0.0827021	0.871407	122.36	-7.44318
RuminococcaceaeUCG011.id.11368	Caudate	8	0.924184	18.3161	0.959758	0.998215	36.8238	-34.9755
RuminococcaceaeUCG013.id.11370	Caudate	12	-21.6251	29.7179	0.46681	0.885042	36.6219	-79.8721
RuminococcaceaeUCG014.id.11371	Caudate	12	-31.5663	30.8831	0.306724	0.871407	28.9646	-92.0972
Ruminococcus1.id.11373	Caudate	9	-32.956	48.6709	0.498331	0.885042	62.439	-128.351
Ruminococcus2.id.11374	Caudate	14	19.4748	27.2012	0.47402	0.885042	72.7893	-33.8396
Sellimonas.id.14369	Caudate	11	2.18351	15.3898	0.887174	0.998215	32.3475	-27.9805
Senegalimassilia.id.11160	Caudate	5	-12.2754	27.3595	0.653668	0.975766	41.3492	-65.9
Streptococcus.id.1853	Caudate	17	8.65672	24.1259	0.719733	0.998215	55.9434	-38.63
Subdoligranulum.id.2070	Caudate	11	-26.5587	28.1866	0.346066	0.881372	28.687	-81.8045
Sutterella.id.2896	Caudate	12	63.5098	40.0812	0.113073	0.871407	142.069	-15.0493
Terrisporobacter.id.11348	Caudate	5	20.7077	25.9644	0.425135	0.885042	71.5979	-30.1825
Turicibacter.id.2162	Caudate	10	21.913	22.2006	0.323619	0.871407	65.4261	-21.6001
Tyzzerella3.id.11335	Caudate	13	-0.256463	15.3399	0.986661	0.998215	29.8097	-30.3226
Veillonella.id.2198	Caudate	7	-0.743773	27.9412	0.978763	0.998215	54.021	-55.5085
Victivallis.id.2256	Caudate	11	-16.1551	13.3341	0.225679	0.871407	9.97974	-42.29

### Sheet: Hippocampus
Results of MR Analysis between microbiome and hippocampus volume
Microbial Genus ID (Exposure)	Region (Outcome)	N SNPs	Beta	SE	pval	P.adjusted	Beta-upper	Beta-lower
Actinomyces.id.423	Hippocampus	9	0.411924	21.6733	0.984836	0.993492	42.8916	-42.0678
Adlercreutzia.id.812	Hippocampus	8	-6.243	30.3664	0.837112	0.992329	53.2752	-65.7612
Akkermansia.id.4037	Hippocampus	11	7.92076	23.3247	0.734167	0.992329	53.6371	-37.7956
Alistipes.id.968	Hippocampus	14	-15.1305	44.6018	0.734432	0.992329	72.289	-102.55
Allisonella.id.2174	Hippocampus	7	25.8526	17.2875	0.134796	0.816706	59.7361	-8.03084
Alloprevotella.id.961	Hippocampus	6	3.05705	16.8406	0.855952	0.992329	36.0646	-29.9505
Anaerofilum.id.2053	Hippocampus	11	-21.4564	15.5458	0.167524	0.92159	9.01338	-51.9261
Anaerostipes.id.1991	Hippocampus	12	-54.4354	29.5152	0.065137	0.745457	3.41442	-112.285
Anaerotruncus.id.2054	Hippocampus	12	17.1097	27.4366	0.532885	0.987953	70.8855	-36.6661
Bacteroides.id.918	Hippocampus	9	35.356	32.2388	0.272776	0.92159	98.544	-27.832
Barnesiella.id.944	Hippocampus	13	-19.6807	23.5358	0.403043	0.939613	26.4496	-65.8109
Bifidobacterium.id.436	Hippocampus	20	5.35127	15.9957	0.737969	0.992329	36.7029	-26.0003
Bilophila.id.3170	Hippocampus	12	-3.68433	29.1669	0.89948	0.992329	53.4829	-60.8515
Blautia.id.1992	Hippocampus	11	-13.7639	28.9538	0.634518	0.992329	42.9854	-70.5133
Butyricicoccus.id.2055	Hippocampus	7	29.7059	32.311	0.357899	0.92159	93.0355	-33.6236
Butyricimonas.id.945	Hippocampus	13	0.211689	25.9542	0.993492	0.993492	51.0819	-50.6586
Butyrivibrio.id.1993	Hippocampus	12	13.7	14.7342	0.35247	0.92159	42.579	-15.179
CandidatusSoleaferrea.id.11350	Hippocampus	10	23.9496	17.9841	0.182956	0.92159	59.1983	-11.2992
Catenibacterium.id.2153	Hippocampus	5	-12.6581	18.5321	0.494582	0.987953	23.6647	-48.981
ChristensenellaceaeR.7group.id.11283	Hippocampus	9	-12.0854	30.9709	0.696374	0.992329	48.6175	-72.7883
Clostridiumsensustricto1.id.1873	Hippocampus	7	7.94914	27.8497	0.775315	0.992329	62.5346	-46.6364
Collinsella.id.815	Hippocampus	11	-19.7589	26.0897	0.448844	0.963144	31.377	-70.8948
Coprobacter.id.949	Hippocampus	11	-0.989169	17.5179	0.95497	0.992329	33.346	-35.3243
Coprococcus1.id.11301	Hippocampus	11	-34.5685	31.0215	0.265133	0.92159	26.2336	-95.3707
Coprococcus2.id.11302	Hippocampus	9	5.76257	30.1552	0.84845	0.992329	64.8668	-53.3417
Coprococcus3.id.11303	Hippocampus	9	-30.9278	29.669	0.297213	0.92159	27.2234	-89.0791
DefluviitaleaceaeUCG011.id.11287	Hippocampus	9	25.7506	28.6159	0.368189	0.924963	81.8378	-30.3366
Desulfovibrio.id.3173	Hippocampus	11	3.19941	20.8316	0.877937	0.992329	44.0294	-37.6306
Dialister.id.2183	Hippocampus	11	-67.8844	29.3704	0.0208151	0.745457	-10.3185	-125.45
Dorea.id.1997	Hippocampus	11	-1.85982	27.2103	0.945507	0.992329	51.4724	-55.192
Eggerthella.id.819	Hippocampus	10	-0.824876	24.426	0.97306	0.992329	47.0501	-48.6998
Eisenbergiella.id.11304	Hippocampus	11	-15.1773	16.3772	0.354066	0.92159	16.922	-47.2766
Enterorhabdus.id.820	Hippocampus	6	-35.5262	23.4385	0.12959	0.816706	10.4132	-81.4656
Erysipelatoclostridium.id.11381	Hippocampus	16	10.8897	17.8574	0.541986	0.987953	45.8902	-24.1109
ErysipelotrichaceaeUCG003.id.11384	Hippocampus	15	17.2618	21.3886	0.419633	0.939613	59.1834	-24.6598
Escherichia.Shigella.id.3504	Hippocampus	9	8.62719	26.3421	0.743285	0.992329	60.2577	-43.0033
Faecalibacterium.id.2057	Hippocampus	10	24.0109	24.9325	0.335529	0.92159	72.8786	-24.8568
FamilyXIIIAD3011group.id.11293	Hippocampus	12	15.2316	25.1519	0.54479	0.987953	64.5294	-34.0661
FamilyXIIIUCG001.id.11294	Hippocampus	8	-29.7239	28.7983	0.302006	0.92159	26.7208	-86.1687
Flavonifractor.id.2059	Hippocampus	5	62.0486	31.3237	0.0476047	0.745457	123.443	0.654055
Fusicatenibacter.id.11305	Hippocampus	19	-41.4332	21.9251	0.0587893	0.745457	1.53989	-84.4063
Gordonibacter.id.821	Hippocampus	12	-18.2341	15.2184	0.230853	0.92159	11.5939	-48.0622
Haemophilus.id.3698	Hippocampus	9	3.67017	20.0292	0.854609	0.992329	42.9275	-35.5872
Holdemanella.id.11393	Hippocampus	10	5.61401	20.1981	0.781052	0.992329	45.2022	-33.9742
Holdemania.id.2157	Hippocampus	14	-4.12006	20.4332	0.840202	0.992329	35.9291	-44.1692
Howardella.id.2000	Hippocampus	10	-23.0729	14.0968	0.101682	0.816706	4.55672	-50.7026
Hungatella.id.11306	Hippocampus	5	41.9895	20.9218	0.0447525	0.745457	82.9962	0.982772
Intestinibacter.id.11345	Hippocampus	15	4.6382	20.0914	0.817428	0.992329	44.0174	-34.741
Intestinimonas.id.2062	Hippocampus	17	26.6041	20.6062	0.19668	0.92159	66.9923	-13.7842
Lachnoclostridium.id.11308	Hippocampus	13	-20.0532	27.4662	0.465327	0.970481	33.7807	-73.887
Lachnospira.id.2004	Hippocampus	6	-3.47057	48.0268	0.942392	0.992329	90.6619	-97.603
LachnospiraceaeFCS020group.id.11314	Hippocampus	13	33.1432	21.872	0.12969	0.816706	76.0123	-9.72597
LachnospiraceaeNC2004group.id.11316	Hippocampus	9	36.8471	18.9532	0.0518814	0.745457	73.9953	-0.301048
LachnospiraceaeND3007group.id.11317	Hippocampus	3	-12.8024	77.1285	0.868166	0.992329	138.369	-163.974
LachnospiraceaeNK4A136group.id.11319	Hippocampus	15	1.33785	21.3853	0.950118	0.992329	43.2531	-40.5774
LachnospiraceaeUCG001.id.11321	Hippocampus	11	4.22365	23.7476	0.858836	0.992329	50.7689	-42.3216
LachnospiraceaeUCG004.id.11324	Hippocampus	14	25.685	22.6027	0.255802	0.92159	69.9863	-18.6163
LachnospiraceaeUCG008.id.11328	Hippocampus	13	-16.4306	16.3555	0.315093	0.92159	15.6262	-48.4874
LachnospiraceaeUCG010.id.11330	Hippocampus	9	-18.1446	33.3364	0.586243	0.992329	47.1948	-83.484
Lactobacillus.id.1837	Hippocampus	9	-11.8411	19.6478	0.546731	0.987953	26.6687	-50.3508
Lactococcus.id.1851	Hippocampus	9	-12.2939	19.913	0.536984	0.987953	26.7356	-51.3233
Marvinbryantia.id.2005	Hippocampus	11	11.6277	28.2568	0.680706	0.992329	67.0111	-43.7557
Methanobrevibacter.id.123	Hippocampus	6	-6.73163	17.7177	0.703992	0.992329	27.9951	-41.4584
Odoribacter.id.952	Hippocampus	7	13.7597	52.4393	0.793019	0.992329	116.541	-89.0214
Olsenella.id.822	Hippocampus	12	-11.1255	14.6626	0.447994	0.963144	17.6133	-39.8643
Oscillibacter.id.2063	Hippocampus	13	-20.2488	18.5367	0.274674	0.92159	16.0832	-56.5808
Oscillospira.id.2064	Hippocampus	9	-44.525	29.3884	0.129758	0.816706	13.0762	-102.126
Oxalobacter.id.2978	Hippocampus	11	35.9021	15.4739	0.0203314	0.745457	66.231	5.57332
Parabacteroides.id.954	Hippocampus	7	-33.4149	32.9506	0.31054	0.92159	31.1684	-97.9982
Paraprevotella.id.962	Hippocampus	13	-14.6679	20.353	0.471107	0.970481	25.2239	-54.5598
Parasutterella.id.2892	Hippocampus	14	-3.67438	19.2438	0.848574	0.992329	34.0434	-41.3922
Peptococcus.id.2037	Hippocampus	15	31.4201	19.6066	0.109039	0.816706	69.8491	-7.00884
Phascolarctobacterium.id.2168	Hippocampus	11	-18.7783	22.858	0.41135	0.939613	26.0234	-63.58
Prevotella7.id.11182	Hippocampus	11	-5.95814	13.3807	0.656119	0.992329	20.2681	-32.1844
Prevotella9.id.11183	Hippocampus	14	22.2559	19.0563	0.242846	0.92159	59.6063	-15.0944
RikenellaceaeRC9gutgroup.id.11191	Hippocampus	12	-39.4494	19.0753	0.0386321	0.745457	-2.06174	-76.8371
Romboutsia.id.11347	Hippocampus	14	-13.735	21.4717	0.522381	0.987953	28.3495	-55.8194
Roseburia.id.2012	Hippocampus	13	11.6472	26.449	0.659672	0.992329	63.4872	-40.1927
Ruminiclostridium5.id.11355	Hippocampus	11	-19.449	44.1814	0.659786	0.992329	67.1465	-106.045
Ruminiclostridium6.id.11356	Hippocampus	15	19.5918	19.9502	0.326082	0.92159	58.6942	-19.5105
Ruminiclostridium9.id.11357	Hippocampus	11	24.0943	29.4202	0.412804	0.939613	81.7579	-33.5693
RuminococcaceaeNK4A214group.id.11358	Hippocampus	14	-25.2363	24.8088	0.309042	0.92159	23.3889	-73.8616
RuminococcaceaeUCG002.id.11360	Hippocampus	21	26.9621	19.7184	0.171513	0.92159	65.6101	-11.6859
RuminococcaceaeUCG003.id.11361	Hippocampus	11	10.584	24.5636	0.666554	0.992329	58.7286	-37.5606
RuminococcaceaeUCG004.id.11362	Hippocampus	11	32.9458	20.6616	0.110815	0.816706	73.4426	-7.55095
RuminococcaceaeUCG005.id.11363	Hippocampus	14	-34.801	22.4311	0.120791	0.816706	9.16392	-78.766
RuminococcaceaeUCG009.id.11366	Hippocampus	10	-5.35396	22.1419	0.808933	0.992329	38.0441	-48.752
RuminococcaceaeUCG010.id.11367	Hippocampus	6	29.5698	35.8627	0.40964	0.939613	99.8608	-40.7212
RuminococcaceaeUCG011.id.11368	Hippocampus	8	8.20399	16.0796	0.609903	0.992329	39.7199	-23.312
RuminococcaceaeUCG013.id.11370	Hippocampus	12	5.47194	27.1534	0.840292	0.992329	58.6926	-47.7487
RuminococcaceaeUCG014.id.11371	Hippocampus	12	4.50275	24.4212	0.853717	0.992329	52.3684	-43.3629
Ruminococcus1.id.11373	Hippocampus	9	-1.49329	32.7299	0.963609	0.992329	62.6573	-65.6439
Ruminococcus2.id.11374	Hippocampus	14	-2.00736	24.6397	0.93507	0.992329	46.2865	-50.3012
Sellimonas.id.14369	Hippocampus	11	7.62571	14.4181	0.596876	0.992329	35.8852	-20.6338
Senegalimassilia.id.11160	Hippocampus	5	13.8	26.2616	0.599247	0.992329	65.2729	-37.6728
Streptococcus.id.1853	Hippocampus	17	27.0536	22.1108	0.221123	0.92159	70.3908	-16.2836
Subdoligranulum.id.2070	Hippocampus	11	5.01869	27.0233	0.852667	0.992329	57.9844	-47.947
Sutterella.id.2896	Hippocampus	12	1.01657	23.5296	0.965539	0.992329	47.1347	-45.1015
Terrisporobacter.id.11348	Hippocampus	5	24.1752	24.9139	0.331872	0.92159	73.0063	-24.656
Turicibacter.id.2162	Hippocampus	10	46.4839	22.2038	0.0363038	0.745457	90.0033	2.9644
Tyzzerella3.id.11335	Hippocampus	13	-1.47225	15.9112	0.926278	0.992329	29.7137	-32.6582
Veillonella.id.2198	Hippocampus	7	5.95723	36.3256	0.869735	0.992329	77.1554	-65.241
Victivallis.id.2256	Hippocampus	11	14.628	12.7499	0.251257	0.92159	39.6179	-10.3619

### Sheet: Pallidum
Results of MR Analysis between microbiome and pallidum volume
Microbial Genus ID (Exposure)	Region (Outcome)	N SNPs	Beta	SE	pval	P.adjusted	Beta-upper	Beta-lower
Actinomyces.id.423	Pallidum	9	-10.2545	10.4299	0.325521	0.98114	10.1882	-30.6972
Adlercreutzia.id.812	Pallidum	8	2.78537	10.9218	0.798701	0.98114	24.192	-18.6213
Akkermansia.id.4037	Pallidum	11	-8.04422	9.1324	0.378402	0.98114	9.85528	-25.9437
Alistipes.id.968	Pallidum	14	-4.02179	10.6874	0.706685	0.98114	16.9255	-24.9691
Allisonella.id.2174	Pallidum	7	3.05523	6.07989	0.615307	0.98114	14.9718	-8.86136
Alloprevotella.id.961	Pallidum	6	9.75669	8.773	0.266083	0.98114	26.9518	-7.43838
Anaerofilum.id.2053	Pallidum	11	1.21984	6.34117	0.847454	0.98114	13.6485	-11.2088
Anaerostipes.id.1991	Pallidum	12	1.80068	10.9079	0.868881	0.98114	23.1802	-19.5789
Anaerotruncus.id.2054	Pallidum	12	-7.78248	10.4931	0.458282	0.98114	12.7839	-28.3489
Bacteroides.id.918	Pallidum	9	-6.22245	13.1854	0.636985	0.98114	19.621	-32.0659
Barnesiella.id.944	Pallidum	13	-3.22481	12.6268	0.798418	0.98114	21.5237	-27.9733
Bifidobacterium.id.436	Pallidum	20	10.5384	6.44032	0.101775	0.80634	23.1614	-2.08466
Bilophila.id.3170	Pallidum	12	-4.44054	12.7708	0.728058	0.98114	20.5902	-29.4713
Blautia.id.1992	Pallidum	11	-13.7804	10.4618	0.187768	0.9578	6.72471	-34.2855
Butyricicoccus.id.2055	Pallidum	7	11.7276	11.855	0.322537	0.98114	34.9634	-11.5081
Butyricimonas.id.945	Pallidum	13	-12.0456	8.756	0.168916	0.9578	5.11616	-29.2073
Butyrivibrio.id.1993	Pallidum	12	7.82096	5.0717	0.123054	0.878353	17.7615	-2.11957
CandidatusSoleaferrea.id.11350	Pallidum	10	6.58193	7.33495	0.369538	0.98114	20.9584	-7.79456
Catenibacterium.id.2153	Pallidum	5	9.46	7.57407	0.211666	0.967954	24.3052	-5.38519
ChristensenellaceaeR.7group.id.11283	Pallidum	9	-31.292	15.194	0.0394459	0.649498	-1.51186	-61.0722
Clostridiumsensustricto1.id.1873	Pallidum	7	-2.07525	11.362	0.855073	0.98114	20.1942	-24.3447
Collinsella.id.815	Pallidum	11	-0.828236	10.6809	0.938191	0.984421	20.1064	-21.7629
Coprobacter.id.949	Pallidum	11	-8.84944	7.2773	0.223972	0.967954	5.41407	-23.1129
Coprococcus1.id.11301	Pallidum	11	-4.28492	11.0047	0.697002	0.98114	17.2844	-25.8542
Coprococcus2.id.11302	Pallidum	9	6.89592	10.5514	0.513399	0.98114	27.5767	-13.7848
Coprococcus3.id.11303	Pallidum	9	13.7799	12.1239	0.255708	0.98114	37.5427	-9.98287
DefluviitaleaceaeUCG011.id.11287	Pallidum	9	1.31725	11.0732	0.905309	0.984421	23.0208	-20.3863
Desulfovibrio.id.3173	Pallidum	11	-3.80612	8.44611	0.652252	0.98114	12.7483	-20.3605
Dialister.id.2183	Pallidum	11	4.37225	10.9048	0.688459	0.98114	25.7457	-17.0012
Dorea.id.1997	Pallidum	11	-4.45729	11.6629	0.70233	0.98114	18.4019	-27.3165
Eggerthella.id.819	Pallidum	10	-12.0812	6.99542	0.084164	0.757476	1.62979	-25.7923
Eisenbergiella.id.11304	Pallidum	11	0.113029	6.6664	0.986472	0.996078	13.1792	-12.9531
Enterorhabdus.id.820	Pallidum	6	-15.7666	11.2185	0.159899	0.9578	6.22167	-37.7549
Erysipelatoclostridium.id.11381	Pallidum	16	13.6421	7.54665	0.0706534	0.757476	28.4335	-1.14937
ErysipelotrichaceaeUCG003.id.11384	Pallidum	15	3.88022	8.67221	0.654563	0.98114	20.8777	-13.1173
Escherichia.Shigella.id.3504	Pallidum	9	-7.80031	10.7554	0.468299	0.98114	13.2802	-28.8808
Faecalibacterium.id.2057	Pallidum	10	-2.28421	10.1664	0.822227	0.98114	17.642	-22.2104
FamilyXIIIAD3011group.id.11293	Pallidum	12	9.72168	10.2693	0.343803	0.98114	29.8494	-10.4061
FamilyXIIIUCG001.id.11294	Pallidum	8	-5.50549	11.3539	0.627748	0.98114	16.7481	-27.7591
Flavonifractor.id.2059	Pallidum	5	6.97172	14.0789	0.620466	0.98114	34.5663	-20.6229
Fusicatenibacter.id.11305	Pallidum	19	-9.60429	9.17238	0.295059	0.98114	8.37358	-27.5822
Gordonibacter.id.821	Pallidum	12	-3.2864	5.07692	0.517424	0.98114	6.66436	-13.2372
Haemophilus.id.3698	Pallidum	9	-6.28008	8.15309	0.441139	0.98114	9.69997	-22.2601
Holdemanella.id.11393	Pallidum	10	14.4005	8.24202	0.0806014	0.757476	30.5549	-1.75384
Holdemania.id.2157	Pallidum	14	1.44951	7.11264	0.838514	0.98114	15.3903	-12.4913
Howardella.id.2000	Pallidum	10	-7.03681	5.73821	0.220083	0.967954	4.21008	-18.2837
Hungatella.id.11306	Pallidum	5	5.35644	8.50552	0.528851	0.98114	22.0273	-11.3144
Intestinibacter.id.11345	Pallidum	15	4.10958	8.26458	0.619011	0.98114	20.3082	-12.089
Intestinimonas.id.2062	Pallidum	17	1.54895	8.29212	0.851819	0.98114	17.8015	-14.7036
Lachnoclostridium.id.11308	Pallidum	13	7.25903	11.2073	0.517174	0.98114	29.2253	-14.7072
Lachnospira.id.2004	Pallidum	6	2.40756	15.5121	0.87666	0.98114	32.8113	-27.9962
LachnospiraceaeFCS020group.id.11314	Pallidum	13	3.70427	11.0089	0.73651	0.98114	25.2818	-17.8732
LachnospiraceaeNC2004group.id.11316	Pallidum	9	-14.7262	7.72254	0.0565324	0.757476	0.409999	-29.8623
LachnospiraceaeND3007group.id.11317	Pallidum	3	23.8989	23.7187	0.313648	0.98114	70.3876	-22.5898
LachnospiraceaeNK4A136group.id.11319	Pallidum	15	-5.52074	9.48827	0.560668	0.98114	13.0763	-24.1177
LachnospiraceaeUCG001.id.11321	Pallidum	11	2.07188	8.69639	0.81169	0.98114	19.1168	-14.973
LachnospiraceaeUCG004.id.11324	Pallidum	14	0.214856	9.21791	0.981404	0.996078	18.282	-17.8523
LachnospiraceaeUCG008.id.11328	Pallidum	13	2.81283	6.65259	0.672429	0.98114	15.8519	-10.2262
LachnospiraceaeUCG010.id.11330	Pallidum	9	-8.56327	10.4031	0.410427	0.98114	11.8269	-28.9534
Lactobacillus.id.1837	Pallidum	9	0.0395992	8.05631	0.996078	0.996078	15.83	-15.7508
Lactococcus.id.1851	Pallidum	9	-10.0475	7.42029	0.175716	0.9578	4.49622	-24.5913
Marvinbryantia.id.2005	Pallidum	11	10.2648	9.56605	0.283253	0.98114	29.0142	-8.48471
Methanobrevibacter.id.123	Pallidum	6	1.06161	7.22805	0.883232	0.98114	15.2286	-13.1054
Odoribacter.id.952	Pallidum	7	0.575042	13.8974	0.966995	0.99586	27.814	-26.6639
Olsenella.id.822	Pallidum	12	-9.13155	6.96299	0.189709	0.9578	4.51592	-22.779
Oscillibacter.id.2063	Pallidum	13	-1.38593	9.6964	0.886344	0.98114	17.619	-20.3909
Oscillospira.id.2064	Pallidum	9	-9.50065	14.2173	0.503976	0.98114	18.3652	-37.3666
Oxalobacter.id.2978	Pallidum	11	1.85183	5.71281	0.745821	0.98114	13.0489	-9.34527
Parabacteroides.id.954	Pallidum	7	-26.8439	12.9578	0.0382992	0.649498	-1.44659	-52.2413
Paraprevotella.id.962	Pallidum	13	-2.8776	7.45814	0.69962	0.98114	11.7403	-17.4955
Parasutterella.id.2892	Pallidum	14	8.38853	8.28327	0.3112	0.98114	24.6237	-7.84668
Peptococcus.id.2037	Pallidum	15	-13.7675	6.41471	0.0318536	0.649498	-1.19469	-26.3403
Phascolarctobacterium.id.2168	Pallidum	11	-4.752	9.33013	0.61053	0.98114	13.5351	-23.0391
Prevotella7.id.11182	Pallidum	11	0.365568	5.43523	0.946376	0.984421	11.0186	-10.2875
Prevotella9.id.11183	Pallidum	14	2.62942	7.77185	0.735117	0.98114	17.8622	-12.6034
RikenellaceaeRC9gutgroup.id.11191	Pallidum	12	-1.8783	7.30778	0.797157	0.98114	12.4449	-16.2016
Romboutsia.id.11347	Pallidum	14	-7.55431	8.74643	0.387752	0.98114	9.58869	-24.6973
Roseburia.id.2012	Pallidum	13	-5.10741	12.9572	0.69345	0.98114	20.2886	-30.5034
Ruminiclostridium5.id.11355	Pallidum	11	-5.07636	11.722	0.66497	0.98114	17.8988	-28.0515
Ruminiclostridium6.id.11356	Pallidum	15	-6.12982	8.10652	0.449554	0.98114	9.75895	-22.0186
Ruminiclostridium9.id.11357	Pallidum	11	5.80911	11.4162	0.610858	0.98114	28.1848	-16.5666
RuminococcaceaeNK4A214group.id.11358	Pallidum	14	12.2101	10.153	0.229129	0.967954	32.1099	-7.68983
RuminococcaceaeUCG002.id.11360	Pallidum	21	0.787834	9.43559	0.933457	0.984421	19.2816	-17.7059
RuminococcaceaeUCG003.id.11361	Pallidum	11	-0.754402	9.82853	0.938817	0.984421	18.5095	-20.0183
RuminococcaceaeUCG004.id.11362	Pallidum	11	9.78695	11.1669	0.380797	0.98114	31.674	-12.1001
RuminococcaceaeUCG005.id.11363	Pallidum	14	-6.79691	9.19413	0.459745	0.98114	11.2236	-24.8174
RuminococcaceaeUCG009.id.11366	Pallidum	10	-4.87241	8.20058	0.552409	0.98114	11.2007	-20.9455
RuminococcaceaeUCG010.id.11367	Pallidum	6	12.8934	17.4899	0.461006	0.98114	47.1735	-21.3868
RuminococcaceaeUCG011.id.11368	Pallidum	8	-9.45496	6.68255	0.157105	0.9578	3.64283	-22.5528
RuminococcaceaeUCG013.id.11370	Pallidum	12	-9.56952	10.512	0.36264	0.98114	11.0339	-30.173
RuminococcaceaeUCG014.id.11371	Pallidum	12	4.53637	10.9619	0.678999	0.98114	26.0218	-16.949
Ruminococcus1.id.11373	Pallidum	9	-26.1862	14.1149	0.0635654	0.757476	1.47902	-53.8515
Ruminococcus2.id.11374	Pallidum	14	20.628	9.39244	0.0280753	0.649498	39.0372	2.21881
Sellimonas.id.14369	Pallidum	11	-1.53836	5.00205	0.758429	0.98114	8.26567	-11.3424
Senegalimassilia.id.11160	Pallidum	5	-21.8768	10.6942	0.0407897	0.649498	-0.916082	-42.8375
Streptococcus.id.1853	Pallidum	17	1.46845	9.01565	0.870615	0.98114	19.1391	-16.2022
Subdoligranulum.id.2070	Pallidum	11	2.42982	11.9432	0.838785	0.98114	25.8386	-20.9789
Sutterella.id.2896	Pallidum	12	17.7635	10.9633	0.105175	0.80634	39.2516	-3.72459
Terrisporobacter.id.11348	Pallidum	5	4.03323	13.0486	0.757251	0.98114	29.6085	-21.542
Turicibacter.id.2162	Pallidum	10	3.18185	8.67881	0.713901	0.98114	20.1923	-13.8286
Tyzzerella3.id.11335	Pallidum	13	0.656201	6.97805	0.925079	0.984421	14.3332	-13.0208
Veillonella.id.2198	Pallidum	7	3.6815	12.9647	0.776439	0.98114	29.0924	-21.7294
Victivallis.id.2256	Pallidum	11	14.2397	5.24085	0.00658656	0.454473	24.5117	3.96761

### Sheet: Putamen
Results of MR Analysis between microbiome and putamen volume
Microbial Genus ID (Exposure)	Region (Outcome)	N SNPs	Beta	SE	pval	P.adjusted	Beta-upper	Beta-lower
Actinomyces.id.423	Putamen	9	5.34757	26.8932	0.842385	0.947055	58.0583	-47.3632
Adlercreutzia.id.812	Putamen	8	-38.2075	37.1189	0.303325	0.936657	34.5455	-110.961
Akkermansia.id.4037	Putamen	11	3.55998	28.4701	0.900489	0.947055	59.3613	-52.2414
Alistipes.id.968	Putamen	14	15.7576	33.9697	0.642739	0.936657	82.3383	-50.823
Allisonella.id.2174	Putamen	7	26.835	19.0091	0.158042	0.936657	64.0929	-10.4229
Alloprevotella.id.961	Putamen	6	13.7509	20.8533	0.509631	0.936657	54.6233	-27.1215
Anaerofilum.id.2053	Putamen	11	-26.1976	21.4547	0.222062	0.936657	15.8537	-68.2489
Anaerostipes.id.1991	Putamen	12	52.0152	39.6931	0.190049	0.936657	129.814	-25.7832
Anaerotruncus.id.2054	Putamen	12	18.891	40.3186	0.639397	0.936657	97.9154	-60.1335
Bacteroides.id.918	Putamen	9	-3.77241	41.0339	0.92675	0.947055	76.6541	-84.1989
Barnesiella.id.944	Putamen	13	-49.2456	30.0205	0.100922	0.936657	9.59454	-108.086
Bifidobacterium.id.436	Putamen	20	29.9664	20.1794	0.137544	0.936657	69.518	-9.58525
Bilophila.id.3170	Putamen	12	9.3556	30.2588	0.75718	0.947055	68.6629	-49.9517
Blautia.id.1992	Putamen	11	2.84526	33.7639	0.932842	0.947055	69.0224	-63.3319
Butyricicoccus.id.2055	Putamen	7	-3.3078	37.1705	0.92909	0.947055	69.5464	-76.162
Butyricimonas.id.945	Putamen	13	-13.3272	28.4158	0.639066	0.936657	42.3678	-69.0222
Butyrivibrio.id.1993	Putamen	12	11.5826	15.7755	0.462818	0.936657	42.5027	-19.3374
CandidatusSoleaferrea.id.11350	Putamen	10	-5.18091	22.9524	0.821416	0.947055	39.8059	-50.1677
Catenibacterium.id.2153	Putamen	5	1.71486	23.6649	0.942232	0.947055	48.0982	-44.6684
ChristensenellaceaeR.7group.id.11283	Putamen	9	-75.5354	39.5014	0.0558482	0.936657	1.88744	-152.958
Clostridiumsensustricto1.id.1873	Putamen	7	59.2446	35.4483	0.0946632	0.936657	128.723	-10.2341
Collinsella.id.815	Putamen	11	-26.9567	33.3146	0.418426	0.936657	38.3399	-92.2532
Coprobacter.id.949	Putamen	11	-9.0092	22.2845	0.686006	0.936657	34.6684	-52.6868
Coprococcus1.id.11301	Putamen	11	-52.3678	35.2292	0.13715	0.936657	16.6814	-121.417
Coprococcus2.id.11302	Putamen	9	-6.51064	33.0471	0.843819	0.947055	58.2616	-71.2829
Coprococcus3.id.11303	Putamen	9	25.2749	39.2266	0.519361	0.936657	102.159	-51.6092
DefluviitaleaceaeUCG011.id.11287	Putamen	9	-20.1377	33.4486	0.547141	0.936657	45.4216	-85.697
Desulfovibrio.id.3173	Putamen	11	-2.42047	26.4527	0.927094	0.947055	49.4269	-54.2679
Dialister.id.2183	Putamen	11	-28.008	42.6328	0.511206	0.936657	55.5522	-111.568
Dorea.id.1997	Putamen	11	-15.8284	36.2194	0.662101	0.936657	55.1617	-86.8184
Eggerthella.id.819	Putamen	10	-61.3416	22.3055	0.00595831	0.306853	-17.6228	-105.06
Eisenbergiella.id.11304	Putamen	11	-8.72886	22.9233	0.703363	0.93839	36.2009	-53.6586
Enterorhabdus.id.820	Putamen	6	-39.5319	30.0264	0.187982	0.936657	19.3199	-98.3838
Erysipelatoclostridium.id.11381	Putamen	16	42.2639	22.7517	0.0632237	0.936657	86.8572	-2.32942
ErysipelotrichaceaeUCG003.id.11384	Putamen	15	21.1517	29.0678	0.466818	0.936657	78.1245	-35.8212
Escherichia.Shigella.id.3504	Putamen	9	4.52592	33.5626	0.89273	0.947055	70.3086	-61.2567
Faecalibacterium.id.2057	Putamen	10	-54.3484	41.9058	0.194659	0.936657	27.787	-136.484
FamilyXIIIAD3011group.id.11293	Putamen	12	-39.7495	32.0574	0.214994	0.936657	23.083	-102.582
FamilyXIIIUCG001.id.11294	Putamen	8	31.6719	42.182	0.452749	0.936657	114.349	-51.0048
Flavonifractor.id.2059	Putamen	5	23.3992	40.1134	0.559673	0.936657	102.021	-55.223
Fusicatenibacter.id.11305	Putamen	19	-41.1196	29.5582	0.164184	0.936657	16.8146	-99.0537
Gordonibacter.id.821	Putamen	12	-1.32981	19.1958	0.94477	0.947055	36.2939	-38.9536
Haemophilus.id.3698	Putamen	9	-12.8503	31.4217	0.682566	0.936657	48.7361	-74.4368
Holdemanella.id.11393	Putamen	10	20.3319	35.0958	0.562369	0.936657	89.1196	-48.4558
Holdemania.id.2157	Putamen	14	-15.044	22.2403	0.498769	0.936657	28.5471	-58.635
Howardella.id.2000	Putamen	10	-26.6826	26.6128	0.316043	0.936657	25.4785	-78.8437
Hungatella.id.11306	Putamen	5	14.7903	26.649	0.578892	0.936657	67.0223	-37.4417
Intestinibacter.id.11345	Putamen	15	27.7387	28.2096	0.325456	0.936657	83.0296	-27.5521
Intestinimonas.id.2062	Putamen	17	17.3412	27.9157	0.534468	0.936657	72.056	-37.3735
Lachnoclostridium.id.11308	Putamen	13	40.4303	35.0034	0.248074	0.936657	109.037	-28.1763
Lachnospira.id.2004	Putamen	6	36.075	48.4391	0.456423	0.936657	131.016	-58.8655
LachnospiraceaeFCS020group.id.11314	Putamen	13	-5.19363	27.8762	0.852201	0.947055	49.4437	-59.8309
LachnospiraceaeNC2004group.id.11316	Putamen	9	-6.98071	24.1482	0.772521	0.947055	40.3497	-54.3111
LachnospiraceaeND3007group.id.11317	Putamen	3	26.605	74.1474	0.719736	0.93839	171.934	-118.724
LachnospiraceaeNK4A136group.id.11319	Putamen	15	-32.5093	27.2803	0.233387	0.936657	20.96	-85.9786
LachnospiraceaeUCG001.id.11321	Putamen	11	26.6741	31.8841	0.402819	0.936657	89.1669	-35.8186
LachnospiraceaeUCG004.id.11324	Putamen	14	-12.371	28.8255	0.667801	0.936657	44.127	-68.8689
LachnospiraceaeUCG008.id.11328	Putamen	13	-11.0586	25.3591	0.662779	0.936657	38.6452	-60.7624
LachnospiraceaeUCG010.id.11330	Putamen	9	-15.3755	32.6176	0.637365	0.936657	48.5549	-79.3059
Lactobacillus.id.1837	Putamen	9	9.9611	25.0702	0.691126	0.936657	59.0987	-39.1765
Lactococcus.id.1851	Putamen	9	31.1694	24.7491	0.20788	0.936657	79.6776	-17.3388
Marvinbryantia.id.2005	Putamen	11	8.62332	29.9486	0.773395	0.947055	67.3226	-50.076
Methanobrevibacter.id.123	Putamen	6	19.3808	22.5841	0.390804	0.936657	63.6456	-24.8841
Odoribacter.id.952	Putamen	7	38.536	43.5304	0.376013	0.936657	123.856	-46.7836
Olsenella.id.822	Putamen	12	-33.8995	20.2674	0.0944036	0.936657	5.8246	-73.6236
Oscillibacter.id.2063	Putamen	13	11.8362	27.8089	0.670381	0.936657	66.3416	-42.6693
Oscillospira.id.2064	Putamen	9	-7.85695	36.6844	0.830409	0.947055	64.0445	-79.7584
Oxalobacter.id.2978	Putamen	11	-13.5022	17.8883	0.450365	0.936657	21.5589	-48.5633
Parabacteroides.id.954	Putamen	7	-51.5328	44.2904	0.244619	0.936657	35.2765	-138.342
Paraprevotella.id.962	Putamen	13	-13.66	20.692	0.509152	0.936657	26.8963	-54.2162
Parasutterella.id.2892	Putamen	14	23.4098	36.6382	0.522857	0.936657	95.2206	-48.4009
Peptococcus.id.2037	Putamen	15	2.38176	21.3341	0.911108	0.947055	44.1966	-39.4331
Phascolarctobacterium.id.2168	Putamen	11	-17.3522	29.1215	0.551272	0.936657	39.7259	-74.4304
Prevotella7.id.11182	Putamen	11	-14.5144	17.0249	0.393916	0.936657	18.8545	-47.8832
Prevotella9.id.11183	Putamen	14	-6.35733	24.2929	0.793556	0.947055	41.2567	-53.9713
RikenellaceaeRC9gutgroup.id.11191	Putamen	12	12.6031	22.0901	0.568316	0.936657	55.8997	-30.6934
Romboutsia.id.11347	Putamen	14	3.76544	27.3079	0.890329	0.947055	57.2889	-49.7581
Roseburia.id.2012	Putamen	13	15.0522	33.6873	0.655004	0.936657	81.0792	-50.9748
Ruminiclostridium5.id.11355	Putamen	11	8.95603	36.681	0.807107	0.947055	80.8508	-62.9387
Ruminiclostridium6.id.11356	Putamen	15	-9.22647	25.4126	0.716555	0.93839	40.5822	-59.0351
Ruminiclostridium9.id.11357	Putamen	11	96.9536	35.2518	0.00595374	0.306853	166.047	27.8601
RuminococcaceaeNK4A214group.id.11358	Putamen	14	-15.4398	31.568	0.624774	0.936657	46.4336	-77.3131
RuminococcaceaeUCG002.id.11360	Putamen	21	-15.3568	25.1258	0.541068	0.936657	33.8896	-64.6033
RuminococcaceaeUCG003.id.11361	Putamen	11	-35.6711	33.1153	0.281399	0.936657	29.2348	-100.577
RuminococcaceaeUCG004.id.11362	Putamen	11	34.1067	30.9868	0.271034	0.936657	94.8409	-26.6275
RuminococcaceaeUCG005.id.11363	Putamen	14	-45.3572	28.6679	0.113613	0.936657	10.8318	-101.546
RuminococcaceaeUCG009.id.11366	Putamen	10	-5.90069	25.6103	0.817779	0.947055	44.2956	-56.0969
RuminococcaceaeUCG010.id.11367	Putamen	6	48.9015	49.4958	0.323156	0.936657	145.913	-48.1103
RuminococcaceaeUCG011.id.11368	Putamen	8	-21.5499	19.098	0.259157	0.936657	15.8821	-58.9819
RuminococcaceaeUCG013.id.11370	Putamen	12	38.5605	32.0172	0.228447	0.936657	101.314	-24.1932
RuminococcaceaeUCG014.id.11371	Putamen	12	-5.41214	31.0378	0.861573	0.947055	55.422	-66.2463
Ruminococcus1.id.11373	Putamen	9	-23.754	39.2454	0.545001	0.936657	53.1671	-100.675
Ruminococcus2.id.11374	Putamen	14	42.7253	29.2991	0.144772	0.936657	100.151	-14.7008
Sellimonas.id.14369	Putamen	11	-9.57662	17.7238	0.588974	0.936657	25.1621	-44.3154
Senegalimassilia.id.11160	Putamen	5	-66.8756	33.4227	0.0454023	0.936657	-1.36724	-132.384
Streptococcus.id.1853	Putamen	17	61.5605	28.1791	0.0289174	0.936657	116.792	6.32935
Subdoligranulum.id.2070	Putamen	11	46.4505	34.5092	0.178292	0.936657	114.089	-21.1876
Sutterella.id.2896	Putamen	12	30.4999	30.0343	0.309867	0.936657	89.3671	-28.3674
Terrisporobacter.id.11348	Putamen	5	29.3454	35.0499	0.402454	0.936657	98.0431	-39.3524
Turicibacter.id.2162	Putamen	10	-8.55215	27.155	0.752809	0.947055	44.6717	-61.776
Tyzzerella3.id.11335	Putamen	13	-1.35345	20.3817	0.947055	0.947055	38.5948	-41.3017
Veillonella.id.2198	Putamen	7	-17.7158	34.6017	0.608655	0.936657	50.1035	-85.5352
Victivallis.id.2256	Putamen	11	-6.90048	16.2292	0.670699	0.936657	24.9088	-38.7098

### Sheet: Thalamus
Results of MR Analysis between microbiome and thalamus volume
Microbial Genus ID (Exposure)	Region (Outcome)	N SNPs	Beta	SE	pval	P.adjusted	Beta-upper
Actinomyces.id.423	Thalamus	9	-6.35023	43.7124	0.884495	0.994799	79.3261
Adlercreutzia.id.812	Thalamus	8	36.9971	32.2577	0.251414	0.994799	100.222
Akkermansia.id.4037	Thalamus	11	-7.21571	38.2629	0.85042	0.994799	67.7795
Alistipes.id.968	Thalamus	14	-0.97286	34.9369	0.977785	0.994799	67.5035
Allisonella.id.2174	Thalamus	7	15.2339	19.8811	0.443527	0.994799	54.2008
Alloprevotella.id.961	Thalamus	6	50.1853	29.5706	0.0896717	0.923619	108.144
Anaerofilum.id.2053	Thalamus	11	4.20045	20.7061	0.839244	0.994799	44.7844
Anaerostipes.id.1991	Thalamus	12	-30.9811	35.5989	0.384146	0.994799	38.7928
Anaerotruncus.id.2054	Thalamus	12	35.3647	34.392	0.303816	0.994799	102.773
Bacteroides.id.918	Thalamus	9	26.5953	60.5323	0.660403	0.994799	145.239
Barnesiella.id.944	Thalamus	13	-28.4293	35.1851	0.419095	0.994799	40.5335
Bifidobacterium.id.436	Thalamus	20	-0.835794	23.8042	0.971991	0.994799	45.8205
Bilophila.id.3170	Thalamus	12	35.8365	41.2105	0.384521	0.994799	116.609
Blautia.id.1992	Thalamus	11	-5.30662	34.2364	0.876822	0.994799	61.7967
Butyricicoccus.id.2055	Thalamus	7	0.572358	42.2589	0.989194	0.994799	83.3998
Butyricimonas.id.945	Thalamus	13	-2.51801	27.1638	0.926144	0.994799	50.723
Butyrivibrio.id.1993	Thalamus	12	-5.63946	17.7117	0.750179	0.994799	29.0755
CandidatusSoleaferrea.id.11350	Thalamus	10	22.8976	27.019	0.396738	0.994799	75.8548
Catenibacterium.id.2153	Thalamus	5	11.0488	24.7406	0.655175	0.994799	59.5404
ChristensenellaceaeR.7group.id.11283	Thalamus	9	13.2479	41.7959	0.751268	0.994799	95.1678
Clostridiumsensustricto1.id.1873	Thalamus	7	40.2398	37.116	0.278293	0.994799	112.987
Collinsella.id.815	Thalamus	11	-5.40785	34.9229	0.876939	0.994799	63.0411
Coprobacter.id.949	Thalamus	11	23.8476	23.2533	0.305101	0.994799	69.424
Coprococcus1.id.11301	Thalamus	11	-43.8914	43.0314	0.307735	0.994799	40.4501
Coprococcus2.id.11302	Thalamus	9	-52.2659	39.9385	0.190649	0.994799	26.0135
Coprococcus3.id.11303	Thalamus	9	12.9242	39.5537	0.743856	0.994799	90.4494
DefluviitaleaceaeUCG011.id.11287	Thalamus	9	22.5345	29.6699	0.44755	0.994799	80.6875
Desulfovibrio.id.3173	Thalamus	11	35.0226	27.6643	0.205519	0.994799	89.2447
Dialister.id.2183	Thalamus	11	-56.1998	32.1652	0.0805983	0.923619	6.84394
Dorea.id.1997	Thalamus	11	7.07518	36.2089	0.845081	0.994799	78.0447
Eggerthella.id.819	Thalamus	10	-12.4318	22.8323	0.586109	0.994799	32.3195
Eisenbergiella.id.11304	Thalamus	11	7.32163	28.4184	0.796687	0.994799	63.0217
Enterorhabdus.id.820	Thalamus	6	-78.4523	40.6034	0.0533397	0.923619	1.13039
Erysipelatoclostridium.id.11381	Thalamus	16	46.9683	23.7403	0.0478814	0.923619	93.4993
ErysipelotrichaceaeUCG003.id.11384	Thalamus	15	-25.2953	28.3996	0.373093	0.994799	30.3678
Escherichia.Shigella.id.3504	Thalamus	9	-10.1089	35.2028	0.773988	0.994799	58.8886
Faecalibacterium.id.2057	Thalamus	10	-9.58135	33.1824	0.772775	0.994799	55.4563
FamilyXIIIAD3011group.id.11293	Thalamus	12	-1.63504	33.5224	0.961099	0.994799	64.0689
FamilyXIIIUCG001.id.11294	Thalamus	8	-141.965	37.1644	0.000133503	0.0137508	-69.1223
Flavonifractor.id.2059	Thalamus	5	16.0281	41.9254	0.702239	0.994799	98.2018
Fusicatenibacter.id.11305	Thalamus	19	-58.2018	29.9435	0.0519292	0.923619	0.487476
Gordonibacter.id.821	Thalamus	12	6.80211	16.6453	0.682796	0.994799	39.4269
Haemophilus.id.3698	Thalamus	9	-13.096	26.6912	0.623675	0.994799	39.2188
Holdemanella.id.11393	Thalamus	10	13.6053	26.8248	0.612021	0.994799	66.1819
Holdemania.id.2157	Thalamus	14	16.4763	23.3008	0.479497	0.994799	62.1459
Howardella.id.2000	Thalamus	10	-8.6683	18.8222	0.645131	0.994799	28.2232
Hungatella.id.11306	Thalamus	5	30.8324	27.8958	0.269043	0.994799	85.5082
Intestinibacter.id.11345	Thalamus	15	10.5822	31.4775	0.736734	0.994799	72.2781
Intestinimonas.id.2062	Thalamus	17	-29.5899	24.5581	0.228245	0.994799	18.5441
Lachnoclostridium.id.11308	Thalamus	13	15.383	42.9618	0.720297	0.994799	99.5882
Lachnospira.id.2004	Thalamus	6	-31.7561	53.7793	0.554863	0.994799	73.6514
LachnospiraceaeFCS020group.id.11314	Thalamus	13	4.36214	29.3377	0.881801	0.994799	61.8641
LachnospiraceaeNC2004group.id.11316	Thalamus	9	3.33775	25.2786	0.894954	0.994799	52.8838
LachnospiraceaeND3007group.id.11317	Thalamus	3	8.67885	77.209	0.910501	0.994799	160.009
LachnospiraceaeNK4A136group.id.11319	Thalamus	15	51.6718	28.5564	0.0703792	0.923619	107.642
LachnospiraceaeUCG001.id.11321	Thalamus	11	5.17684	28.4036	0.855378	0.994799	60.8478
LachnospiraceaeUCG004.id.11324	Thalamus	14	40.6369	30.1953	0.178367	0.994799	99.8196
LachnospiraceaeUCG008.id.11328	Thalamus	13	-47.3835	26.181	0.0703203	0.923619	3.93129
LachnospiraceaeUCG010.id.11330	Thalamus	9	12.8112	42.9227	0.765344	0.994799	96.9397
Lactobacillus.id.1837	Thalamus	9	7.99608	26.2552	0.760708	0.994799	59.4563
Lactococcus.id.1851	Thalamus	9	13.7658	20.1867	0.495285	0.994799	53.3317
Marvinbryantia.id.2005	Thalamus	11	9.05981	31.3909	0.772878	0.994799	70.586
Methanobrevibacter.id.123	Thalamus	6	-13.1164	23.6361	0.578942	0.994799	33.2104
Odoribacter.id.952	Thalamus	7	-3.74561	69.4283	0.956975	0.994799	132.334
Olsenella.id.822	Thalamus	12	-26.8204	17.7132	0.129989	0.994799	7.89753
Oscillibacter.id.2063	Thalamus	13	32.5518	24.6988	0.18752	0.994799	80.9615
Oscillospira.id.2064	Thalamus	9	-46.9076	39.5044	0.235069	0.994799	30.521
Oxalobacter.id.2978	Thalamus	11	19.673	23.4304	0.401112	0.994799	65.5966
Parabacteroides.id.954	Thalamus	7	13.2499	42.1887	0.753474	0.994799	95.9397
Paraprevotella.id.962	Thalamus	13	-1.25795	21.6106	0.953582	0.994799	41.0988
Parasutterella.id.2892	Thalamus	14	26.6764	32.2645	0.408349	0.994799	89.9148
Peptococcus.id.2037	Thalamus	15	-11.4737	18.5391	0.535987	0.994799	24.8629
Phascolarctobacterium.id.2168	Thalamus	11	3.90381	30.5075	0.898179	0.994799	63.6986
Prevotella7.id.11182	Thalamus	11	15.6183	17.8039	0.380357	0.994799	50.5139
Prevotella9.id.11183	Thalamus	14	-0.718583	25.4247	0.977452	0.994799	49.1139
RikenellaceaeRC9gutgroup.id.11191	Thalamus	12	-21.1491	17.7598	0.233716	0.994799	13.6601
Romboutsia.id.11347	Thalamus	14	-7.40213	28.5666	0.795544	0.994799	48.5884
Roseburia.id.2012	Thalamus	13	80.0892	38.3292	0.036662	0.923619	155.214
Ruminiclostridium5.id.11355	Thalamus	11	-16.7561	38.3589	0.662239	0.994799	58.4273
Ruminiclostridium6.id.11356	Thalamus	15	-32.8743	31.4687	0.296178	0.994799	28.8044
Ruminiclostridium9.id.11357	Thalamus	11	16.9922	36.9086	0.645239	0.994799	89.333
RuminococcaceaeNK4A214group.id.11358	Thalamus	14	-10.1267	36.2333	0.779871	0.994799	60.8905
RuminococcaceaeUCG002.id.11360	Thalamus	21	3.24263	26.2727	0.901773	0.994799	54.7372
RuminococcaceaeUCG003.id.11361	Thalamus	11	24.8576	34.3591	0.469394	0.994799	92.2015
RuminococcaceaeUCG004.id.11362	Thalamus	11	37.7446	27.5908	0.171308	0.994799	91.8225
RuminococcaceaeUCG005.id.11363	Thalamus	14	-0.968033	29.9607	0.974225	0.994799	57.755
RuminococcaceaeUCG009.id.11366	Thalamus	10	8.26972	26.7689	0.757375	0.994799	60.7368
RuminococcaceaeUCG010.id.11367	Thalamus	6	79.6147	46.1424	0.0844531	0.923619	170.054
RuminococcaceaeUCG011.id.11368	Thalamus	8	-28.6441	20.0021	0.152127	0.994799	10.5599
RuminococcaceaeUCG013.id.11370	Thalamus	12	-5.70177	43.7057	0.896204	0.994799	79.9614
RuminococcaceaeUCG014.id.11371	Thalamus	12	48.0253	32.4053	0.138335	0.994799	111.54
Ruminococcus1.id.11373	Thalamus	9	-21.0228	41.2393	0.61021	0.994799	59.8063
Ruminococcus2.id.11374	Thalamus	14	11.9052	30.6429	0.697636	0.994799	71.9653
Sellimonas.id.14369	Thalamus	11	2.53793	16.3499	0.876643	0.994799	34.5837
Senegalimassilia.id.11160	Thalamus	5	28.7247	39.814	0.470619	0.994799	106.76
Streptococcus.id.1853	Thalamus	17	10.6949	29.4527	0.716516	0.994799	68.4222
Subdoligranulum.id.2070	Thalamus	11	-0.235427	36.1179	0.994799	0.994799	70.5557
Sutterella.id.2896	Thalamus	12	30.5796	31.4023	0.330154	0.994799	92.1282
Terrisporobacter.id.11348	Thalamus	5	8.01821	42.3572	0.849858	0.994799	91.0383
Turicibacter.id.2162	Thalamus	10	42.8931	28.3966	0.130916	0.994799	98.5505
Tyzzerella3.id.11335	Thalamus	13	-35.2533	26.6352	0.185649	0.994799	16.9517
Veillonella.id.2198	Thalamus	7	-29.1915	35.7151	0.413732	0.994799	40.8101
Victivallis.id.2256	Thalamus	11	20.9894	17.0239	0.217599	0.994799	54.3561
