## Supplementary material for "Multiomic approach and Mendelian randomization analysis identify causal associations between blood biomarkers and subcortical brain structure volumes": Additional file 5.xlsx

### Sheet: Acc - SCGB1C1
Leave one Out Analysis - SCGB1C1 and Accumbens Volume
Exposure	Outcome	SNP	Beta	SE	pval
SCGB1C1.5960.49.3	Accumbens	rs112833448	10.08	2.39	2.52e-05
SCGB1C1.5960.49.3	Accumbens	rs114159343	9.53	2.38	6.29e-05
SCGB1C1.5960.49.3	Accumbens	rs11682199	9.15	2.39	0.0001
SCGB1C1.5960.49.3	Accumbens	rs117784921	9.55	2.39	6.53e-05
SCGB1C1.5960.49.3	Accumbens	rs118041421	9.69	2.37	4.39e-05
SCGB1C1.5960.49.3	Accumbens	rs1886612	10.2	2.39	1.97e-05
SCGB1C1.5960.49.3	Accumbens	rs1913094	9.52	2.41	7.71e-05
SCGB1C1.5960.49.3	Accumbens	rs28529526	10	2.37	2.37e-05
SCGB1C1.5960.49.3	Accumbens	rs331536	10.25	2.4	1.95e-05
SCGB1C1.5960.49.3	Accumbens	rs35590487	10.07	2.45	4.04e-05
SCGB1C1.5960.49.3	Accumbens	rs57402172	9.73	2.41	5.47e-05
SCGB1C1.5960.49.3	Accumbens	rs60400510	9.96	2.39	3.22e-05
SCGB1C1.5960.49.3	Accumbens	rs6575930	8.78	2.41	0.0002
SCGB1C1.5960.49.3	Accumbens	rs6829181	9.83	2.39	3.85e-05
SCGB1C1.5960.49.3	Accumbens	rs73124441	9.33	2.39	9.52e-05
SCGB1C1.5960.49.3	Accumbens	rs75468569	9.98	2.41	3.34e-05
SCGB1C1.5960.49.3	Accumbens	rs79015905	9.34	2.44	0.00012
SCGB1C1.5960.49.3	Accumbens	All	9.71	2.33	3.03e-05

### Sheet: Acc - SERPING1
Leave one Out Analysis - SERPING1 and Accumbens Volume
Exposure	Outcome	SNP	Beta	SE	pval
SERPING1.4479.14.2	Accumbens	rs10241112	6.70123	1.22446	4.42968e-08
SERPING1.4479.14.2	Accumbens	rs10792104	6.25894	1.34848	3.45942e-06
SERPING1.4479.14.2	Accumbens	rs11064497	6.45887	1.31028	8.24993e-07
SERPING1.4479.14.2	Accumbens	rs11228916	6.05206	1.23848	1.02547e-06
SERPING1.4479.14.2	Accumbens	rs11229075	7.6257	1.53231	6.47127e-07
SERPING1.4479.14.2	Accumbens	rs11229567	6.33098	1.31075	1.36495e-06
SERPING1.4479.14.2	Accumbens	rs113003693	6.02505	1.32695	5.61107e-06
SERPING1.4479.14.2	Accumbens	rs11570210	6.37112	1.31354	1.23261e-06
SERPING1.4479.14.2	Accumbens	rs117325888	6.43792	1.30391	7.91756e-07
SERPING1.4479.14.2	Accumbens	rs117526191	6.38452	1.31149	1.12645e-06
SERPING1.4479.14.2	Accumbens	rs118188894	6.09807	1.30477	2.95867e-06
SERPING1.4479.14.2	Accumbens	rs12797345	6.17445	1.26573	1.07077e-06
SERPING1.4479.14.2	Accumbens	rs12804093	6.32794	1.31341	1.45043e-06
SERPING1.4479.14.2	Accumbens	rs141484951	6.36055	1.30572	1.10864e-06
SERPING1.4479.14.2	Accumbens	rs1447180	6.1824	1.31157	2.43229e-06
SERPING1.4479.14.2	Accumbens	rs17037887	6.5876	1.28185	2.75996e-07
SERPING1.4479.14.2	Accumbens	rs1867127	6.15278	1.28155	1.57823e-06
SERPING1.4479.14.2	Accumbens	rs187889110	6.47649	1.28855	5.00304e-07
SERPING1.4479.14.2	Accumbens	rs2454664	6.16962	1.31383	2.65412e-06
SERPING1.4479.14.2	Accumbens	rs28362945	6.06028	1.28028	2.20625e-06
SERPING1.4479.14.2	Accumbens	rs34745861	6.49684	1.29523	5.27645e-07
SERPING1.4479.14.2	Accumbens	rs35453299	6.38019	1.31022	1.11857e-06
SERPING1.4479.14.2	Accumbens	rs35621619	6.47297	1.2879	5.00862e-07
SERPING1.4479.14.2	Accumbens	rs41311184	6.44729	1.29557	6.47748e-07
SERPING1.4479.14.2	Accumbens	rs428862	6.48404	1.30105	6.23799e-07
SERPING1.4479.14.2	Accumbens	rs61888876	6.56839	1.30398	4.72402e-07
SERPING1.4479.14.2	Accumbens	rs61891577	6.26427	1.30244	1.51194e-06
SERPING1.4479.14.2	Accumbens	rs61904585	6.2573	1.29081	1.24989e-06
SERPING1.4479.14.2	Accumbens	rs67812265	6.167	1.28496	1.59175e-06
SERPING1.4479.14.2	Accumbens	rs6805849	6.45695	1.30453	7.43449e-07
SERPING1.4479.14.2	Accumbens	rs699730	6.16572	1.28985	1.75139e-06
SERPING1.4479.14.2	Accumbens	rs71585927	6.3841	1.30702	1.03706e-06
SERPING1.4479.14.2	Accumbens	rs74129462	6.34208	1.30802	1.24333e-06
SERPING1.4479.14.2	Accumbens	rs7742502	6.59225	1.26941	2.06758e-07
SERPING1.4479.14.2	Accumbens	rs77538079	6.20797	1.29131	1.52841e-06
SERPING1.4479.14.2	Accumbens	rs78163923	6.5737	1.26987	2.25858e-07
SERPING1.4479.14.2	Accumbens	All	6.36517	1.28264	6.95756e-07

### Sheet: Amy - GZMA
Leave one Out Analysis - GZMA and Amygdala Volume
Exposure	Outcome	SNP	Beta	SE	pval
GZMA.3440.7.2	Amygdala	rs1024818	17.1239	4.15704	3.80083e-05
GZMA.3440.7.2	Amygdala	rs11065987	16.6545	4.13011	5.5197e-05
GZMA.3440.7.2	Amygdala	rs11066188	16.4857	4.11689	6.21771e-05
GZMA.3440.7.2	Amygdala	rs1235214	17.5353	4.11682	2.04951e-05
GZMA.3440.7.2	Amygdala	rs12442864	15.3774	4.12466	0.000192882
GZMA.3440.7.2	Amygdala	rs12772807	18.1341	4.12519	1.10292e-05
GZMA.3440.7.2	Amygdala	rs140521584	17.636	4.12603	1.91726e-05
GZMA.3440.7.2	Amygdala	rs143328932	16.198	4.09161	7.53154e-05
GZMA.3440.7.2	Amygdala	rs143470975	17.3986	4.07953	2.00045e-05
GZMA.3440.7.2	Amygdala	rs145970459	16.5798	4.09269	5.09808e-05
GZMA.3440.7.2	Amygdala	rs150375195	16.7129	4.06925	4.00598e-05
GZMA.3440.7.2	Amygdala	rs1702242	16.7225	4.1114	4.75515e-05
GZMA.3440.7.2	Amygdala	rs2229094	14.9293	4.19608	0.000373796
GZMA.3440.7.2	Amygdala	rs3136555	16.5304	4.12213	6.06755e-05
GZMA.3440.7.2	Amygdala	rs34052656	16.8016	4.10902	4.33329e-05
GZMA.3440.7.2	Amygdala	rs4451377	17.7914	4.12497	1.60972e-05
GZMA.3440.7.2	Amygdala	rs60045856	17.3764	4.11557	2.42015e-05
GZMA.3440.7.2	Amygdala	rs62454712	17.1747	4.16614	3.74877e-05
GZMA.3440.7.2	Amygdala	rs630379	17.5646	4.20736	2.9835e-05
GZMA.3440.7.2	Amygdala	rs6886075	18.3429	4.11682	8.36596e-06
GZMA.3440.7.2	Amygdala	rs721803	16.273	4.12327	7.92555e-05
GZMA.3440.7.2	Amygdala	rs72817204	17.6494	4.08112	1.52771e-05
GZMA.3440.7.2	Amygdala	rs73175295	17.1304	4.12077	3.22321e-05
GZMA.3440.7.2	Amygdala	rs74940806	17.2116	4.1145	2.87482e-05
GZMA.3440.7.2	Amygdala	rs7626123	17.0272	4.12264	3.62497e-05
GZMA.3440.7.2	Amygdala	rs76325693	16.7058	4.07149	4.07618e-05
GZMA.3440.7.2	Amygdala	rs8097201	17.7156	4.12211	1.72584e-05
GZMA.3440.7.2	Amygdala	All	16.9933	4.04318	2.63463e-05

### Sheet: Cau - TMPRSS1D
Leave one Out Analysis - TMPRSS1D and Caudate Volume
Exposure	Outcome	SNP	Beta	SE	pval
TMPRSS11D.6547.83.3	Caudate	rs112741837	-25.7863	5.24112	8.65429e-07
TMPRSS11D.6547.83.3	Caudate	rs114302200	-27.262	5.52089	7.89406e-07
TMPRSS11D.6547.83.3	Caudate	rs116482870	-26.7777	5.51809	1.2179e-06
TMPRSS11D.6547.83.3	Caudate	rs116643069	-26.4581	5.4759	1.35351e-06
TMPRSS11D.6547.83.3	Caudate	rs11714840	-26.3147	5.47689	1.54997e-06
TMPRSS11D.6547.83.3	Caudate	rs11716820	-26.0742	5.55011	2.62777e-06
TMPRSS11D.6547.83.3	Caudate	rs11718982	-24.9925	5.54339	6.52816e-06
TMPRSS11D.6547.83.3	Caudate	rs11782151	-27.0755	5.47916	7.75059e-07
TMPRSS11D.6547.83.3	Caudate	rs12898549	-26.9902	5.47126	8.0943e-07
TMPRSS11D.6547.83.3	Caudate	rs12906295	-26.7986	5.49665	1.08566e-06
TMPRSS11D.6547.83.3	Caudate	rs13161619	-27.3053	5.45492	5.56813e-07
TMPRSS11D.6547.83.3	Caudate	rs146231194	-26.3176	5.45768	1.42037e-06
TMPRSS11D.6547.83.3	Caudate	rs146958887	-28.0538	5.25348	9.293e-08
TMPRSS11D.6547.83.3	Caudate	rs147098670	-26.9006	5.48942	9.56229e-07
TMPRSS11D.6547.83.3	Caudate	rs147844044	-27.3	5.4516	5.50853e-07
TMPRSS11D.6547.83.3	Caudate	rs150525910	-26.9759	5.47511	8.34973e-07
TMPRSS11D.6547.83.3	Caudate	rs16922749	-27.0244	5.48118	8.20595e-07
TMPRSS11D.6547.83.3	Caudate	rs17108159	-26.1503	5.4319	1.47783e-06
TMPRSS11D.6547.83.3	Caudate	rs183938645	-27.1304	5.50105	8.14483e-07
TMPRSS11D.6547.83.3	Caudate	rs185386445	-27.3321	5.44206	5.10353e-07
TMPRSS11D.6547.83.3	Caudate	rs193252512	-27.7015	5.42634	3.30775e-07
TMPRSS11D.6547.83.3	Caudate	rs2122986	-26.5802	5.48049	1.23485e-06
TMPRSS11D.6547.83.3	Caudate	rs239348	-27.3333	5.4404	5.05694e-07
TMPRSS11D.6547.83.3	Caudate	rs2444229	-27.4049	5.44147	4.74609e-07
TMPRSS11D.6547.83.3	Caudate	rs265422	-26.6975	5.49665	1.19147e-06
TMPRSS11D.6547.83.3	Caudate	rs2805453	-27.1741	5.48222	7.16724e-07
TMPRSS11D.6547.83.3	Caudate	rs3197999	-26.7591	6.19046	1.54179e-05
TMPRSS11D.6547.83.3	Caudate	rs34341469	-27.1913	5.46686	6.56353e-07
TMPRSS11D.6547.83.3	Caudate	rs34484133	-27.0225	5.479	8.13861e-07
TMPRSS11D.6547.83.3	Caudate	rs35332701	-27.555	5.42085	3.71248e-07
TMPRSS11D.6547.83.3	Caudate	rs36101994	-26.5229	5.47956	1.29625e-06
TMPRSS11D.6547.83.3	Caudate	rs388483	-26.5507	5.50041	1.38574e-06
TMPRSS11D.6547.83.3	Caudate	rs41290686	-26.006	5.505	2.31172e-06
TMPRSS11D.6547.83.3	Caudate	rs4244701	-27.6861	5.44153	3.61996e-07
TMPRSS11D.6547.83.3	Caudate	rs59202044	-26.3506	5.47328	1.47638e-06
TMPRSS11D.6547.83.3	Caudate	rs6442112	-25.3352	5.42448	3.00413e-06
TMPRSS11D.6547.83.3	Caudate	rs6787808	-25.103	5.37755	3.03987e-06
TMPRSS11D.6547.83.3	Caudate	rs711976	-28.1526	5.1409	4.34549e-08
TMPRSS11D.6547.83.3	Caudate	rs72672156	-27.3391	5.43423	4.88177e-07
TMPRSS11D.6547.83.3	Caudate	rs73072475	-26.1572	5.47847	1.80104e-06
TMPRSS11D.6547.83.3	Caudate	rs73076495	-26.9529	5.50642	9.84017e-07
TMPRSS11D.6547.83.3	Caudate	rs73078367	-28.032	5.50068	3.46746e-07
TMPRSS11D.6547.83.3	Caudate	rs73085191	-25.4339	5.1243	6.92705e-07
TMPRSS11D.6547.83.3	Caudate	rs78691034	-26.3605	5.48498	1.5403e-06
TMPRSS11D.6547.83.3	Caudate	rs79838720	-26.6339	5.48514	1.19993e-06
TMPRSS11D.6547.83.3	Caudate	rs9812936	-27.9359	5.45129	2.98111e-07
TMPRSS11D.6547.83.3	Caudate	rs9867278	-26.5788	5.49351	1.31002e-06
TMPRSS11D.6547.83.3	Caudate	All	-26.8023	5.40409	7.06231e-07

### Sheet: Cau - TXNDC12
Leave one Out Analysis -TXNDC12 and Caudate Volume
Exposure	Outcome	SNP	Beta	SE	pval
TXNDC12.4815.25.3	Caudate	rs11130331	11.8566	2.50198	2.14903e-06
TXNDC12.4815.25.3	Caudate	rs111637674	11.7671	2.50619	2.66341e-06
TXNDC12.4815.25.3	Caudate	rs112313229	11.931	2.48942	1.64582e-06
TXNDC12.4815.25.3	Caudate	rs112741837	11.1369	2.44556	5.26513e-06
TXNDC12.4815.25.3	Caudate	rs114113231	11.7471	2.50837	2.82454e-06
TXNDC12.4815.25.3	Caudate	rs114933663	11.8613	2.50575	2.20524e-06
TXNDC12.4815.25.3	Caudate	rs114982205	11.6842	2.50591	3.12159e-06
TXNDC12.4815.25.3	Caudate	rs115696506	11.8417	2.51035	2.39183e-06
TXNDC12.4815.25.3	Caudate	rs116482870	11.6618	2.51212	3.44695e-06
TXNDC12.4815.25.3	Caudate	rs116683617	11.5979	2.51612	4.03763e-06
TXNDC12.4815.25.3	Caudate	rs11709277	11.6994	2.50738	3.07165e-06
TXNDC12.4815.25.3	Caudate	rs11714743	11.6844	2.50704	3.15226e-06
TXNDC12.4815.25.3	Caudate	rs117846104	11.6455	2.50063	3.20834e-06
TXNDC12.4815.25.3	Caudate	rs11926707	11.5643	2.48968	3.40273e-06
TXNDC12.4815.25.3	Caudate	rs12022899	11.764	2.50699	2.69899e-06
TXNDC12.4815.25.3	Caudate	rs12211484	11.7656	2.50527	2.6488e-06
TXNDC12.4815.25.3	Caudate	rs13073141	11.8825	2.50557	2.1115e-06
TXNDC12.4815.25.3	Caudate	rs138228527	11.8449	2.5013	2.1851e-06
TXNDC12.4815.25.3	Caudate	rs138273610	11.85	2.5053	2.24567e-06
TXNDC12.4815.25.3	Caudate	rs140191313	12.0162	2.51457	1.76507e-06
TXNDC12.4815.25.3	Caudate	rs141150840	11.8904	2.48122	1.64999e-06
TXNDC12.4815.25.3	Caudate	rs143756010	11.6845	2.50657	3.13823e-06
TXNDC12.4815.25.3	Caudate	rs144574165	11.8429	2.49783	2.12351e-06
TXNDC12.4815.25.3	Caudate	rs145820576	12.0072	2.5124	1.76004e-06
TXNDC12.4815.25.3	Caudate	rs145830500	11.9253	2.48915	1.66018e-06
TXNDC12.4815.25.3	Caudate	rs145943094	11.994	2.50473	1.68002e-06
TXNDC12.4815.25.3	Caudate	rs146068252	11.6912	2.50071	2.93711e-06
TXNDC12.4815.25.3	Caudate	rs147472678	11.8619	2.49407	1.97439e-06
TXNDC12.4815.25.3	Caudate	rs148752275	11.6828	2.50675	3.15409e-06
TXNDC12.4815.25.3	Caudate	rs148959163	11.7399	2.50425	2.75916e-06
TXNDC12.4815.25.3	Caudate	rs187308012	11.8509	2.49288	1.99511e-06
TXNDC12.4815.25.3	Caudate	rs193107228	11.8178	2.50412	2.366e-06
TXNDC12.4815.25.3	Caudate	rs2236974	11.2948	2.56904	1.10009e-05
TXNDC12.4815.25.3	Caudate	rs2236981	12.0577	2.50306	1.45608e-06
TXNDC12.4815.25.3	Caudate	rs2291903	11.4819	2.5041	4.53474e-06
TXNDC12.4815.25.3	Caudate	rs2336142	11.8385	2.52015	2.63295e-06
TXNDC12.4815.25.3	Caudate	rs3135941	11.7997	2.50913	2.56724e-06
TXNDC12.4815.25.3	Caudate	rs34136796	12.0076	2.55581	2.6254e-06
TXNDC12.4815.25.3	Caudate	rs35163561	11.1828	2.40795	3.41549e-06
TXNDC12.4815.25.3	Caudate	rs35620248	13.1141	2.56045	3.02662e-07
TXNDC12.4815.25.3	Caudate	rs35694819	11.8125	2.52056	2.77959e-06
TXNDC12.4815.25.3	Caudate	rs35911561	11.9799	2.48432	1.41976e-06
TXNDC12.4815.25.3	Caudate	rs36101994	11.5983	2.50372	3.61365e-06
TXNDC12.4815.25.3	Caudate	rs4256170	11.8773	2.47701	1.62666e-06
TXNDC12.4815.25.3	Caudate	rs4794481	12.0645	2.43793	7.47295e-07
TXNDC12.4815.25.3	Caudate	rs55886133	11.6698	2.50581	3.20706e-06
TXNDC12.4815.25.3	Caudate	rs60126328	11.8855	2.49139	1.83637e-06
TXNDC12.4815.25.3	Caudate	rs61729488	10.8206	2.61173	3.42671e-05
TXNDC12.4815.25.3	Caudate	rs62262965	11.8879	2.49962	1.97578e-06
TXNDC12.4815.25.3	Caudate	rs6441934	12.0756	2.41289	5.59777e-07
TXNDC12.4815.25.3	Caudate	rs6536560	11.8064	2.50332	2.40171e-06
TXNDC12.4815.25.3	Caudate	rs66524475	11.7715	2.5033	2.57128e-06
TXNDC12.4815.25.3	Caudate	rs6682285	11.8605	2.49511	1.99909e-06
TXNDC12.4815.25.3	Caudate	rs67538109	11.64	2.49339	3.0361e-06
TXNDC12.4815.25.3	Caudate	rs6807359	11.8001	2.50396	2.4459e-06
TXNDC12.4815.25.3	Caudate	rs68187058	11.614	2.50182	3.44679e-06
TXNDC12.4815.25.3	Caudate	rs71297377	11.8429	2.4908	1.98781e-06
TXNDC12.4815.25.3	Caudate	rs72624911	11.8227	2.50698	2.40637e-06
TXNDC12.4815.25.3	Caudate	rs72735948	11.7632	2.5067	2.69613e-06
TXNDC12.4815.25.3	Caudate	rs72789423	11.6893	2.50423	3.04423e-06
TXNDC12.4815.25.3	Caudate	rs72919252	11.8356	2.49394	2.07733e-06
TXNDC12.4815.25.3	Caudate	rs730566	11.1712	2.48068	6.69133e-06
TXNDC12.4815.25.3	Caudate	rs73074378	11.0347	2.53212	1.31333e-05
TXNDC12.4815.25.3	Caudate	rs73077157	11.9498	2.56514	3.18426e-06
TXNDC12.4815.25.3	Caudate	rs73078357	12.371	2.55251	1.25601e-06
TXNDC12.4815.25.3	Caudate	rs73087122	10.9154	2.41397	6.13306e-06
TXNDC12.4815.25.3	Caudate	rs73831563	11.6219	2.49911	3.31278e-06
TXNDC12.4815.25.3	Caudate	rs73942481	11.7042	2.50487	2.97419e-06
TXNDC12.4815.25.3	Caudate	rs75633052	11.9007	2.47769	1.56191e-06
TXNDC12.4815.25.3	Caudate	rs7620081	11.9955	2.54492	2.43492e-06
TXNDC12.4815.25.3	Caudate	rs77488802	11.5575	2.50077	3.80835e-06
TXNDC12.4815.25.3	Caudate	rs78162562	11.7354	2.50717	2.85856e-06
TXNDC12.4815.25.3	Caudate	rs793197	11.737	2.50679	2.83955e-06
TXNDC12.4815.25.3	Caudate	rs79810422	11.8195	2.49879	2.24428e-06
TXNDC12.4815.25.3	Caudate	rs79928581	11.394	2.41406	2.3604e-06
TXNDC12.4815.25.3	Caudate	rs80174104	11.567	2.47105	2.85484e-06
TXNDC12.4815.25.3	Caudate	rs946236	11.8767	2.49319	1.90105e-06
TXNDC12.4815.25.3	Caudate	rs9814648	11.8219	2.50108	2.2815e-06
TXNDC12.4815.25.3	Caudate	rs9817414	11.8821	2.49895	1.986e-06
TXNDC12.4815.25.3	Caudate	rs9858428	10.8444	2.61812	3.44204e-05
TXNDC12.4815.25.3	Caudate	rs9869826	11.4918	2.55506	6.86996e-06
TXNDC12.4815.25.3	Caudate	All	11.7427	2.48741	2.34856e-06

### Sheet: Hip - C5orf38
Leave one Out Analysis - C5orf38 and Hippocampus Volume
Exposure	Outcome	SNP	Beta	SE	pval
C5orf38.6378.2.3	Hippocampus	rs1040910	-20.5262	4.37319	2.68383e-06
C5orf38.6378.2.3	Hippocampus	rs11203856	-21.0116	4.36913	1.5161e-06
C5orf38.6378.2.3	Hippocampus	rs114995123	-22.4636	4.36068	2.58546e-07
C5orf38.6378.2.3	Hippocampus	rs11668738	-22.4291	4.41715	3.81974e-07
C5orf38.6378.2.3	Hippocampus	rs117261169	-21.8113	4.38875	6.70186e-07
C5orf38.6378.2.3	Hippocampus	rs117961618	-21.567	4.3604	7.57147e-07
C5orf38.6378.2.3	Hippocampus	rs11879392	-21.2087	4.37836	1.27255e-06
C5orf38.6378.2.3	Hippocampus	rs12060093	-21.4852	4.363	8.46176e-07
C5orf38.6378.2.3	Hippocampus	rs139117488	-21.2364	4.34981	1.0494e-06
C5orf38.6378.2.3	Hippocampus	rs17788707	-21.2561	4.35226	1.04e-06
C5orf38.6378.2.3	Hippocampus	rs203711	-21.6833	4.3631	6.70545e-07
C5orf38.6378.2.3	Hippocampus	rs2389213	-21.9969	4.3614	4.56997e-07
C5orf38.6378.2.3	Hippocampus	rs2505151	-20.285	4.36404	3.34805e-06
C5orf38.6378.2.3	Hippocampus	rs2669017	-22.0347	4.36636	4.50074e-07
C5orf38.6378.2.3	Hippocampus	rs28399637	-20.8058	4.39233	2.17081e-06
C5orf38.6378.2.3	Hippocampus	rs28399657	-21.2323	4.41158	1.48791e-06
C5orf38.6378.2.3	Hippocampus	rs2965174	-21.0056	4.36702	1.50889e-06
C5orf38.6378.2.3	Hippocampus	rs3178166	-21.5214	4.36258	8.09037e-07
C5orf38.6378.2.3	Hippocampus	rs36022105	-21.4011	4.35877	9.1123e-07
C5orf38.6378.2.3	Hippocampus	rs3764585	-20.995	4.36374	1.50004e-06
C5orf38.6378.2.3	Hippocampus	rs405509	-21.5568	4.48071	1.50159e-06
C5orf38.6378.2.3	Hippocampus	rs4128744	-21.8502	4.36628	5.60647e-07
C5orf38.6378.2.3	Hippocampus	rs429358	-17.973	5.09605	0.000420525
C5orf38.6378.2.3	Hippocampus	rs4803748	-20.813	4.4226	2.52547e-06
C5orf38.6378.2.3	Hippocampus	rs4803791	-21.2991	4.35509	1.00519e-06
C5orf38.6378.2.3	Hippocampus	rs4833914	-21.533	4.36434	8.06272e-07
C5orf38.6378.2.3	Hippocampus	rs55923289	-21.2862	4.3575	1.03452e-06
C5orf38.6378.2.3	Hippocampus	rs599795	-20.8325	4.36049	1.77437e-06
C5orf38.6378.2.3	Hippocampus	rs60519804	-20.6953	4.36648	2.14159e-06
C5orf38.6378.2.3	Hippocampus	rs60810048	-21.7259	4.36447	6.42764e-07
C5orf38.6378.2.3	Hippocampus	rs62116888	-21.311	4.37036	1.08118e-06
C5orf38.6378.2.3	Hippocampus	rs62117161	-21.5429	4.49014	1.60391e-06
C5orf38.6378.2.3	Hippocampus	rs681198	-21.0185	4.36174	1.4439e-06
C5orf38.6378.2.3	Hippocampus	rs6859	-19.6185	4.42804	9.40061e-06
C5orf38.6378.2.3	Hippocampus	rs73048351	-21.5048	4.38036	9.1369e-07
C5orf38.6378.2.3	Hippocampus	rs73546217	-21.308	4.36764	1.06834e-06
C5orf38.6378.2.3	Hippocampus	rs74409303	-21.5839	4.3684	7.77542e-07
C5orf38.6378.2.3	Hippocampus	rs74457103	-21.5633	4.36646	7.87701e-07
C5orf38.6378.2.3	Hippocampus	rs76075198	-20.1662	4.40403	4.67114e-06
C5orf38.6378.2.3	Hippocampus	rs78548545	-21.4649	4.35916	8.4758e-07
C5orf38.6378.2.3	Hippocampus	rs79701229	-21.1697	4.35065	1.13953e-06
C5orf38.6378.2.3	Hippocampus	rs8109709	-20.8097	4.3635	1.8511e-06
C5orf38.6378.2.3	Hippocampus	rs9316701	-21.5747	4.36698	7.79589e-07
C5orf38.6378.2.3	Hippocampus	rs9426467	-21.6405	4.36377	7.08116e-07
C5orf38.6378.2.3	Hippocampus	All	-21.2429	4.33944	9.81516e-07

### Sheet: Hip - CPNE1
Leave one Out Analysis - CPNE1 and Hippocampus Volume
Exposure	Outcome	SNP	Beta	SE	pval
CPNE1.5346.24.3	Hippocampus	rs10937076	-21.1663	5.33018	7.15658e-05
CPNE1.5346.24.3	Hippocampus	rs115219459	-20.7638	5.18891	6.29254e-05
CPNE1.5346.24.3	Hippocampus	rs11554015	-20.4871	5.19323	7.98117e-05
CPNE1.5346.24.3	Hippocampus	rs12481228	-16.088	6.57287	0.0143795
CPNE1.5346.24.3	Hippocampus	rs13141021	-21.2804	5.29486	5.84308e-05
CPNE1.5346.24.3	Hippocampus	rs148800371	-21.1604	5.33297	7.25253e-05
CPNE1.5346.24.3	Hippocampus	rs151031674	-20.1348	5.36061	0.000172605
CPNE1.5346.24.3	Hippocampus	rs224333	-20.5739	5.48933	0.000178269
CPNE1.5346.24.3	Hippocampus	rs2378346	-21.1131	5.37069	8.45345e-05
CPNE1.5346.24.3	Hippocampus	rs2378439	-22.8069	5.36236	2.10792e-05
CPNE1.5346.24.3	Hippocampus	rs2425247	-20.5846	5.26779	9.3207e-05
CPNE1.5346.24.3	Hippocampus	rs2456080	-21.3267	5.32419	6.18525e-05
CPNE1.5346.24.3	Hippocampus	rs3113154	-20.6433	5.26014	8.69142e-05
CPNE1.5346.24.3	Hippocampus	rs3859501	-22.8951	4.80717	1.91032e-06
CPNE1.5346.24.3	Hippocampus	rs45466596	-21.0822	5.48509	0.000121264
CPNE1.5346.24.3	Hippocampus	rs60895458	-21.4404	5.27116	4.75222e-05
CPNE1.5346.24.3	Hippocampus	rs62143206	-24.2689	5.17086	2.68713e-06
CPNE1.5346.24.3	Hippocampus	rs62398809	-20.038	5.01881	6.53601e-05
CPNE1.5346.24.3	Hippocampus	rs6504544	-21.2583	5.32466	6.54019e-05
CPNE1.5346.24.3	Hippocampus	rs6657985	-20.9195	5.33063	8.69496e-05
CPNE1.5346.24.3	Hippocampus	rs67705449	-21.3294	5.31214	5.93921e-05
CPNE1.5346.24.3	Hippocampus	rs73155642	-21.162	5.33385	7.26345e-05
CPNE1.5346.24.3	Hippocampus	rs76541214	-21.5202	5.19039	3.38086e-05
CPNE1.5346.24.3	Hippocampus	rs76990836	-19.5957	4.95691	7.71131e-05
CPNE1.5346.24.3	Hippocampus	rs77418694	-21.4595	5.28164	4.84363e-05
CPNE1.5346.24.3	Hippocampus	All	-21.0663	5.18999	4.92762e-05

### Sheet: Hip - CTF1
Leave one Out Analysis - CTF1 and Hippocampus Volume
Exposure	Outcome	SNP	Beta	SE	pval
CTF1.13732.79.3	Hippocampus	rs10415074	-26.9725	5.98076	6.48631e-06
CTF1.13732.79.3	Hippocampus	rs114298011	-27.2524	5.25813	2.18458e-07
CTF1.13732.79.3	Hippocampus	rs117261169	-26.9993	5.95267	5.74251e-06
CTF1.13732.79.3	Hippocampus	rs117445295	-26.7711	5.7947	3.83883e-06
CTF1.13732.79.3	Hippocampus	rs11879392	-25.8478	5.983	1.55879e-05
CTF1.13732.79.3	Hippocampus	rs11881756	-25.8272	6.02037	1.78698e-05
CTF1.13732.79.3	Hippocampus	rs147952109	-26.0392	5.98875	1.37368e-05
CTF1.13732.79.3	Hippocampus	rs17015936	-26.2353	6.00123	1.23306e-05
CTF1.13732.79.3	Hippocampus	rs187332762	-26.4472	5.85163	6.19472e-06
CTF1.13732.79.3	Hippocampus	rs2405012	-25.5509	5.98205	1.94375e-05
CTF1.13732.79.3	Hippocampus	rs2505151	-24.5381	5.6798	1.55855e-05
CTF1.13732.79.3	Hippocampus	rs28399637	-25.4801	6.04462	2.494e-05
CTF1.13732.79.3	Hippocampus	rs28399657	-25.8557	6.02507	1.7759e-05
CTF1.13732.79.3	Hippocampus	rs2972558	-25.7799	6.06647	2.14177e-05
CTF1.13732.79.3	Hippocampus	rs35266320	-26.984	5.55532	1.18979e-06
CTF1.13732.79.3	Hippocampus	rs405509	-26.6077	6.17172	1.6235e-05
CTF1.13732.79.3	Hippocampus	rs429358	-23.0029	7.48134	0.00210708
CTF1.13732.79.3	Hippocampus	rs4803748	-25.3914	6.00553	2.35776e-05
CTF1.13732.79.3	Hippocampus	rs59451830	-25.1952	5.89795	1.93862e-05
CTF1.13732.79.3	Hippocampus	rs60953324	-26.3664	5.94464	9.19383e-06
CTF1.13732.79.3	Hippocampus	rs62420493	-26.9219	5.79959	3.45003e-06
CTF1.13732.79.3	Hippocampus	rs6859	-23.8168	5.87906	5.09717e-05
CTF1.13732.79.3	Hippocampus	rs7035667	-25.5933	5.94845	1.68873e-05
CTF1.13732.79.3	Hippocampus	rs71579635	-26.0024	5.98171	1.38027e-05
CTF1.13732.79.3	Hippocampus	rs75205574	-26.3983	5.94247	8.89955e-06
CTF1.13732.79.3	Hippocampus	rs7717533	-25.4057	5.94146	1.90284e-05
CTF1.13732.79.3	Hippocampus	rs79701229	-25.8475	5.95403	1.41717e-05
CTF1.13732.79.3	Hippocampus	rs9867287	-25.242	5.87366	1.72745e-05
CTF1.13732.79.3	Hippocampus	rs9883456	-26.6663	5.88697	5.90647e-06
CTF1.13732.79.3	Hippocampus	All	-25.937	5.83918	8.91688e-06

### Sheet: Hip - VIMP
Leave one Out Analysis - VIMP and Hippocampus Volume
Exposure	Outcome	SNP	Beta	SE	pval
VIMP.11286.78.3	Hippocampus	rs10777415	-25.3431	5.60697	6.18629e-06
VIMP.11286.78.3	Hippocampus	rs10973683	-25.5286	5.60612	5.27123e-06
VIMP.11286.78.3	Hippocampus	rs115420595	-26.3969	5.58653	2.30016e-06
VIMP.11286.78.3	Hippocampus	rs117224460	-25.4171	5.57966	5.23087e-06
VIMP.11286.78.3	Hippocampus	rs117261169	-26.1423	5.60922	3.15289e-06
VIMP.11286.78.3	Hippocampus	rs117411268	-25.5192	5.58652	4.92398e-06
VIMP.11286.78.3	Hippocampus	rs117504294	-26.2054	5.61106	3.00738e-06
VIMP.11286.78.3	Hippocampus	rs140106969	-25.43	5.58227	5.22611e-06
VIMP.11286.78.3	Hippocampus	rs1541050	-27.2704	5.60818	1.15847e-06
VIMP.11286.78.3	Hippocampus	rs2764661	-25.7125	5.6038	4.46637e-06
VIMP.11286.78.3	Hippocampus	rs28399637	-24.9759	5.59514	8.05001e-06
VIMP.11286.78.3	Hippocampus	rs28399657	-25.5425	5.66303	6.47067e-06
VIMP.11286.78.3	Hippocampus	rs2965169	-24.9872	5.61912	8.71484e-06
VIMP.11286.78.3	Hippocampus	rs2965174	-25.2329	5.60777	6.80732e-06
VIMP.11286.78.3	Hippocampus	rs405509	-25.465	5.65852	6.78631e-06
VIMP.11286.78.3	Hippocampus	rs429358	-21.2243	5.89036	0.000314289
VIMP.11286.78.3	Hippocampus	rs4803759	-26.2017	5.63741	3.35464e-06
VIMP.11286.78.3	Hippocampus	rs4803791	-25.8067	5.60494	4.13886e-06
VIMP.11286.78.3	Hippocampus	rs56339867	-26.0713	5.59386	3.15134e-06
VIMP.11286.78.3	Hippocampus	rs59012467	-25.6703	5.59869	4.5388e-06
VIMP.11286.78.3	Hippocampus	rs61689463	-25.4335	5.60545	5.69843e-06
VIMP.11286.78.3	Hippocampus	rs62117161	-25.7967	5.74515	7.11661e-06
VIMP.11286.78.3	Hippocampus	rs6475930	-26.1666	5.60802	3.07247e-06
VIMP.11286.78.3	Hippocampus	rs6859	-23.6759	5.62788	2.58906e-05
VIMP.11286.78.3	Hippocampus	rs73048351	-25.8764	5.61122	3.99684e-06
VIMP.11286.78.3	Hippocampus	rs7343130	-24.8347	5.66313	1.15807e-05
VIMP.11286.78.3	Hippocampus	rs7412	-29.5866	6.66574	9.05419e-06
VIMP.11286.78.3	Hippocampus	rs76075198	-24.1971	5.62182	1.67632e-05
VIMP.11286.78.3	Hippocampus	rs80047109	-25.8152	5.60171	4.05682e-06
VIMP.11286.78.3	Hippocampus	All	-25.5438	5.55506	4.25956e-06

### Sheet: Put - ASIP
Leave one Out Analysis -ASIP1 and Putamen Volume
Exposure	Outcome	SNP	Beta	SE	pval
ASIP.5676.54.3	Putamen	rs1015363	-29.5476	4.9188	1.88914e-09
ASIP.5676.54.3	Putamen	rs11211899	-28.2891	4.95411	1.1283e-08
ASIP.5676.54.3	Putamen	rs115820627	-28.2051	4.9565	1.26644e-08
ASIP.5676.54.3	Putamen	rs1205350	-28.0579	4.98254	1.7892e-08
ASIP.5676.54.3	Putamen	rs12448930	-28.0186	4.98035	1.8462e-08
ASIP.5676.54.3	Putamen	rs1325421	-28.6039	4.88844	4.87656e-09
ASIP.5676.54.3	Putamen	rs145517184	-28.5231	4.84795	4.01572e-09
ASIP.5676.54.3	Putamen	rs1470091	-27.3572	4.86717	1.90119e-08
ASIP.5676.54.3	Putamen	rs147413587	-28.2816	4.95229	1.12437e-08
ASIP.5676.54.3	Putamen	rs149389676	-28.4905	4.84691	4.15085e-09
ASIP.5676.54.3	Putamen	rs150505054	-28.1777	4.96996	1.43134e-08
ASIP.5676.54.3	Putamen	rs151228215	-27.9394	4.97421	1.94456e-08
ASIP.5676.54.3	Putamen	rs1567196	-27.8914	4.9807	2.14479e-08
ASIP.5676.54.3	Putamen	rs17093831	-27.9972	4.97958	1.88313e-08
ASIP.5676.54.3	Putamen	rs1935717	-28.446	4.92211	7.50489e-09
ASIP.5676.54.3	Putamen	rs2085501	-28.2819	4.95627	1.15463e-08
ASIP.5676.54.3	Putamen	rs2104010	-28.105	4.98956	1.77352e-08
ASIP.5676.54.3	Putamen	rs2425025	-27.1524	5.26488	2.50563e-07
ASIP.5676.54.3	Putamen	rs2425026	-26.8653	4.89094	3.95425e-08
ASIP.5676.54.3	Putamen	rs2747565	-27.5943	4.96979	2.81764e-08
ASIP.5676.54.3	Putamen	rs2867558	-27.9666	4.98131	1.97344e-08
ASIP.5676.54.3	Putamen	rs293721	-25.7855	5.02547	2.88266e-07
ASIP.5676.54.3	Putamen	rs34298551	-27.9824	4.97902	1.90898e-08
ASIP.5676.54.3	Putamen	rs34431906	-27.8813	4.97427	2.08126e-08
ASIP.5676.54.3	Putamen	rs34556557	-28.3533	4.92292	8.43922e-09
ASIP.5676.54.3	Putamen	rs34731972	-29.0341	4.67204	5.15092e-10
ASIP.5676.54.3	Putamen	rs35496701	-27.5747	4.95626	2.64248e-08
ASIP.5676.54.3	Putamen	rs4519594	-27.6178	4.92713	2.07948e-08
ASIP.5676.54.3	Putamen	rs4911358	-27.8836	5.023	2.83754e-08
ASIP.5676.54.3	Putamen	rs4911527	-28.7507	4.81186	2.30144e-09
ASIP.5676.54.3	Putamen	rs4944731	-28.5021	4.89726	5.88459e-09
ASIP.5676.54.3	Putamen	rs56238684	-26.4947	5.40624	9.54686e-07
ASIP.5676.54.3	Putamen	rs6057929	-27.4832	4.96436	3.09265e-08
ASIP.5676.54.3	Putamen	rs6057932	-28.0906	4.98828	1.78845e-08
ASIP.5676.54.3	Putamen	rs6059211	-28.0899	4.99713	1.89617e-08
ASIP.5676.54.3	Putamen	rs6059581	-27.2325	4.99578	5.00596e-08
ASIP.5676.54.3	Putamen	rs6059655	-27.5991	5.34776	2.45803e-07
ASIP.5676.54.3	Putamen	rs6121179	-29.0152	4.65986	4.76609e-10
ASIP.5676.54.3	Putamen	rs6141533	-27.8444	4.97571	2.19277e-08
ASIP.5676.54.3	Putamen	rs61940438	-28.3679	4.92851	8.61982e-09
ASIP.5676.54.3	Putamen	rs660291	-28.165	4.99598	1.72504e-08
ASIP.5676.54.3	Putamen	rs72755622	-28.1694	4.97136	1.45882e-08
ASIP.5676.54.3	Putamen	rs73094911	-27.0051	4.92533	4.18407e-08
ASIP.5676.54.3	Putamen	rs738703	-27.9465	5.00472	2.35009e-08
ASIP.5676.54.3	Putamen	rs74393373	-28.0903	4.9791	1.68441e-08
ASIP.5676.54.3	Putamen	rs7510927	-28.3574	4.94398	9.70881e-09
ASIP.5676.54.3	Putamen	rs77271157	-28.3772	4.93499	8.91377e-09
ASIP.5676.54.3	Putamen	rs8114927	-26.772	4.97939	7.59206e-08
ASIP.5676.54.3	Putamen	rs8131030	-28.0013	4.98244	1.90958e-08
ASIP.5676.54.3	Putamen	rs880864	-28.4614	4.91622	7.06878e-09
ASIP.5676.54.3	Putamen	All	-27.9859	4.91127	1.21001e-08

### Sheet: Tha - CTRB1
Leave one Out Analysis - CTRB1 and Thalamus Volume
Exposure	Outcome	SNP	Beta	SE	pval
CTRB1.5671.1.3	Thalamus	rs1015039	-24.2154	5.89054	3.9411e-05
CTRB1.5671.1.3	Thalamus	rs111315652	-23.2158	5.93236	9.10001e-05
CTRB1.5671.1.3	Thalamus	rs111398244	-23.6506	5.88476	5.84555e-05
CTRB1.5671.1.3	Thalamus	rs111562467	-23.1899	5.88286	8.08248e-05
CTRB1.5671.1.3	Thalamus	rs112651495	-23.8155	5.91934	5.73803e-05
CTRB1.5671.1.3	Thalamus	rs1130245	-23.6228	5.87478	5.79396e-05
CTRB1.5671.1.3	Thalamus	rs113400434	-24.1735	5.91733	4.40398e-05
CTRB1.5671.1.3	Thalamus	rs116929192	-26.1599	6.22314	2.62637e-05
CTRB1.5671.1.3	Thalamus	rs117463530	-24.2299	5.88516	3.83636e-05
CTRB1.5671.1.3	Thalamus	rs118039559	-22.5204	6.0042	0.00017629
CTRB1.5671.1.3	Thalamus	rs138860455	-23.4751	5.89318	6.79254e-05
CTRB1.5671.1.3	Thalamus	rs139680620	-24.0651	5.87092	4.14879e-05
CTRB1.5671.1.3	Thalamus	rs145188277	-23.8729	5.87761	4.87236e-05
CTRB1.5671.1.3	Thalamus	rs148041215	-24.712	5.87658	2.60887e-05
CTRB1.5671.1.3	Thalamus	rs1498061	-24.5701	5.89724	3.09477e-05
CTRB1.5671.1.3	Thalamus	rs1579333	-23.7196	5.92866	6.31174e-05
CTRB1.5671.1.3	Thalamus	rs175322	-24.0656	5.88522	4.32955e-05
CTRB1.5671.1.3	Thalamus	rs191071605	-22.4746	5.94517	0.00015663
CTRB1.5671.1.3	Thalamus	rs1936809	-23.4258	5.90798	7.33586e-05
CTRB1.5671.1.3	Thalamus	rs2447406	-23.625	5.89274	6.09329e-05
CTRB1.5671.1.3	Thalamus	rs2738817	-24.1424	5.90636	4.3599e-05
CTRB1.5671.1.3	Thalamus	rs3748282	-24.3484	5.89095	3.57777e-05
CTRB1.5671.1.3	Thalamus	rs4855057	-23.5347	5.88827	6.41863e-05
CTRB1.5671.1.3	Thalamus	rs4887809	-23.2873	6.00438	0.000105151
CTRB1.5671.1.3	Thalamus	rs4887827	-24.7914	5.90385	2.6786e-05
CTRB1.5671.1.3	Thalamus	rs524137	-24.6401	5.88475	2.82526e-05
CTRB1.5671.1.3	Thalamus	rs6088332	-23.872	5.88674	5.00877e-05
CTRB1.5671.1.3	Thalamus	rs6139924	-23.8106	5.89171	5.31392e-05
CTRB1.5671.1.3	Thalamus	rs62061177	-23.707	5.89115	5.71777e-05
CTRB1.5671.1.3	Thalamus	rs62519959	-24.183	5.89269	4.06259e-05
CTRB1.5671.1.3	Thalamus	rs62549033	-23.8994	5.87783	4.78214e-05
CTRB1.5671.1.3	Thalamus	rs6425704	-23.7039	5.87618	5.4859e-05
CTRB1.5671.1.3	Thalamus	rs7028271	-23.7474	5.88827	5.50708e-05
CTRB1.5671.1.3	Thalamus	rs7190910	-24.2337	5.89965	3.99699e-05
CTRB1.5671.1.3	Thalamus	rs7204452	-22.9653	5.9424	0.000111252
CTRB1.5671.1.3	Thalamus	rs7218135	-24.4836	5.89899	3.31775e-05
CTRB1.5671.1.3	Thalamus	rs74871396	-23.9566	5.86909	4.4685e-05
CTRB1.5671.1.3	Thalamus	rs7729579	-24.4476	5.88533	3.26725e-05
CTRB1.5671.1.3	Thalamus	rs78129042	-24.5562	5.88534	3.01362e-05
CTRB1.5671.1.3	Thalamus	rs8051363	-23.76	6.84993	0.000523089
CTRB1.5671.1.3	Thalamus	rs9933741	-23.0607	5.87368	8.63303e-05
CTRB1.5671.1.3	Thalamus	All	-23.8988	5.85319	4.44495e-05

### Sheet: Amy -Arachidonate
Leave one Out Analysis - Arachidonate and Amygdala Volume
Exposure	Outcome	SNP	Beta	SE	pval
Arachidonate	Amygdala	rs1010069	-95.0552	30.1082	0.00159334
Arachidonate	Amygdala	rs10241964	-96.506	30.2383	0.00141525
Arachidonate	Amygdala	rs10514491	-92.8811	30.256	0.00214171
Arachidonate	Amygdala	rs11837423	-89.331	30.9609	0.00391056
Arachidonate	Amygdala	rs12352829	-94.9657	30.1779	0.00165031
Arachidonate	Amygdala	rs12532113	-90.4902	30.2173	0.00274757
Arachidonate	Amygdala	rs1430209	-91.1683	30.1364	0.00248482
Arachidonate	Amygdala	rs17099239	-92.9499	30.154	0.00205262
Arachidonate	Amygdala	rs174548	-114.371	37.2064	0.00211226
Arachidonate	Amygdala	rs174602	-98.5334	31.3155	0.00165254
Arachidonate	Amygdala	rs17764324	-95.6359	30.5329	0.00173488
Arachidonate	Amygdala	rs1800009	-95.4234	30.3166	0.00164639
Arachidonate	Amygdala	rs180022	-89.2591	30.1334	0.00305516
Arachidonate	Amygdala	rs198476	-95.323	30.3204	0.00166734
Arachidonate	Amygdala	rs2275351	-92.5145	30.1239	0.00213245
Arachidonate	Amygdala	rs2727261	-87.9828	30.2758	0.00366033
Arachidonate	Amygdala	rs3798211	-90.8244	30.1183	0.00256482
Arachidonate	Amygdala	rs412334	-91.0889	30.4077	0.00273921
Arachidonate	Amygdala	rs472031	-89.9439	30.2028	0.00290137
Arachidonate	Amygdala	rs4739402	-93.1678	30.1306	0.00198723
Arachidonate	Amygdala	rs4982495	-98.3042	30.124	0.00110115
Arachidonate	Amygdala	rs532098	-99.6437	30.0674	0.000919666
Arachidonate	Amygdala	rs6535974	-93.819	30.1431	0.00185537
Arachidonate	Amygdala	rs6568389	-88.5589	30.4915	0.0036798
Arachidonate	Amygdala	rs712916	-91.6349	30.1854	0.0023995
Arachidonate	Amygdala	rs7169869	-86.2272	30.8569	0.00519925
Arachidonate	Amygdala	rs741886	-90.8825	30.2155	0.00263141
Arachidonate	Amygdala	rs8123073	-90.1839	30.1769	0.00280343
Arachidonate	Amygdala	rs9679675	-97.6654	30.1636	0.0012043
Arachidonate	Amygdala	All	-93.3594	29.9488	0.00182517

### Sheet: Amy - Uridine
Leave one Out Analysis - Uridine and Amygdala Volume
Exposure	Outcome	SNP	Beta	SE	pval
Uridine	Amygdala	rs1007797	248.536	68.295	0.00027354
Uridine	Amygdala	rs11033504	261.412	68.8227	0.000145669
Uridine	Amygdala	rs11607704	256.256	68.2814	0.000174775
Uridine	Amygdala	rs11705028	256.201	69.4451	0.000224912
Uridine	Amygdala	rs12524738	252.054	69.7875	0.000304154
Uridine	Amygdala	rs12544733	260.547	68.5327	0.000143655
Uridine	Amygdala	rs12580704	276.749	68.2474	5.01159e-05
Uridine	Amygdala	rs131794	258.617	71.0735	0.000273992
Uridine	Amygdala	rs1482928	241.88	68.5288	0.000416163
Uridine	Amygdala	rs163425	253.998	68.2679	0.00019874
Uridine	Amygdala	rs2686789	262.688	68.4852	0.000125212
Uridine	Amygdala	rs2686796	272.301	69.8833	9.75906e-05
Uridine	Amygdala	rs2904665	257.039	68.5278	0.000176221
Uridine	Amygdala	rs2982907	237.912	68.4595	0.000510422
Uridine	Amygdala	rs4286846	260.832	68.9492	0.00015497
Uridine	Amygdala	rs532545	244.792	69.5749	0.000434163
Uridine	Amygdala	rs6988242	265.1	69.0957	0.000124698
Uridine	Amygdala	rs7593385	270.969	68.4726	7.57908e-05
Uridine	Amygdala	rs787496	248.047	68.4232	0.000288758
Uridine	Amygdala	rs7948201	246.523	70.4437	0.000465992
Uridine	Amygdala	rs9601054	245.381	68.4325	0.000336125
Uridine	Amygdala	rs977712	253.131	68.2391	0.000207689
Uridine	Amygdala	All	255.95	67.3243	0.000143683

### Sheet: Cau - Mannose
Leave one Out Analysis - Mannose and Caudate Volume
Exposure	Outcome	SNP	Beta	SE	pval
Mannose	Caudate	rs10736	238.544	61.3255	0.000100326
Mannose	Caudate	rs10982244	225.893	60.8016	0.00020301
Mannose	Caudate	rs11676911	268.785	59.2661	5.75451e-06
Mannose	Caudate	rs1181723	245.027	62.1367	8.03508e-05
Mannose	Caudate	rs12218544	245.813	62.4417	8.26174e-05
Mannose	Caudate	rs12414366	241.343	62.6761	0.000117812
Mannose	Caudate	rs12474099	246.428	62.2545	7.54556e-05
Mannose	Caudate	rs12581199	254.847	60.0812	2.2182e-05
Mannose	Caudate	rs1260326	273.838	71.4238	0.000126083
Mannose	Caudate	rs1275530	229.095	60.8922	0.000168355
Mannose	Caudate	rs13116473	246.191	62.0257	7.21198e-05
Mannose	Caudate	rs16932803	250.698	61.2298	4.23292e-05
Mannose	Caudate	rs17061914	240.361	61.8904	0.000102894
Mannose	Caudate	rs17468378	245.006	62.1673	8.11205e-05
Mannose	Caudate	rs17706100	248.302	61.9619	6.14096e-05
Mannose	Caudate	rs1841535	237.076	63.8634	0.000205436
Mannose	Caudate	rs2141371	257.515	62.1493	3.42049e-05
Mannose	Caudate	rs2272172	246.186	62.9225	9.13364e-05
Mannose	Caudate	rs2289017	239.776	61.8682	0.000106366
Mannose	Caudate	rs2304684	259.416	58.4489	9.06568e-06
Mannose	Caudate	rs2305929	246.086	63.5766	0.000108523
Mannose	Caudate	rs2723713	246.171	62.2138	7.59442e-05
Mannose	Caudate	rs435315	252.099	61.1258	3.71922e-05
Mannose	Caudate	rs6547456	234.317	61.0071	0.000122622
Mannose	Caudate	rs6751559	237.577	61.4935	0.000111798
Mannose	Caudate	rs7007251	247.762	61.9281	6.31272e-05
Mannose	Caudate	rs7349418	213.641	59.0865	0.000299495
Mannose	Caudate	rs7577342	245.551	62.555	8.65975e-05
Mannose	Caudate	rs7583698	243.156	62.738	0.0001063
Mannose	Caudate	rs7747345	248.228	61.9057	6.07769e-05
Mannose	Caudate	rs991670	239.708	61.7935	0.000104808
Mannose	Caudate	All	244.776	60.7155	5.54161e-05

### Sheet: Tha - N-AO
Leave one Out Analysis - N-Acetylornithine and Thalamus Volume
Exposure	Outcome	SNP	Beta	SE	pval
N-acetyleornithine	Thalamus	rs10027133	70.7373	21.028	0.000768341
N-acetyleornithine	Thalamus	rs10206899	86.1144	26.4105	0.00111174
N-acetyleornithine	Thalamus	rs11679923	73.3615	21.1814	0.000533211
N-acetyleornithine	Thalamus	rs11689392	72.5458	25.7468	0.00483751
N-acetyleornithine	Thalamus	rs11692971	72.8142	21.0339	0.000536678
N-acetyleornithine	Thalamus	rs12644208	71.5091	21.0278	0.000672163
N-acetyleornithine	Thalamus	rs1318987	67.3957	21.5092	0.0017283
N-acetyleornithine	Thalamus	rs13415017	70.767	21.0672	0.000781938
N-acetyleornithine	Thalamus	rs1355074	73.5796	21.0206	0.000464625
N-acetyleornithine	Thalamus	rs1509525	72.015	21.0227	0.000613468
N-acetyleornithine	Thalamus	rs1653259	68.3119	21.0634	0.00118212
N-acetyleornithine	Thalamus	rs17009399	76.327	21.8704	0.000483063
N-acetyleornithine	Thalamus	rs17075971	72.0334	21.0378	0.000617059
N-acetyleornithine	Thalamus	rs17314234	69.997	21.029	0.000872835
N-acetyleornithine	Thalamus	rs17348756	74.2363	21.0987	0.000433952
N-acetyleornithine	Thalamus	rs17349853	72.6758	21.1028	0.000573401
N-acetyleornithine	Thalamus	rs1864490	74.7371	21.2836	0.000445608
N-acetyleornithine	Thalamus	rs2028364	71.5615	21.012	0.000659856
N-acetyleornithine	Thalamus	rs2268365	70.9249	21.0317	0.00074546
N-acetyleornithine	Thalamus	rs4852937	71.7898	21.0269	0.00063972
N-acetyleornithine	Thalamus	rs6414862	71.6695	21.0256	0.000652773
N-acetyleornithine	Thalamus	rs6546815	72.9378	21.0452	0.000528716
N-acetyleornithine	Thalamus	rs7309949	74.1123	21.1125	0.000447515
N-acetyleornithine	Thalamus	rs7553988	71.8081	21.0273	0.000637827
N-acetyleornithine	Thalamus	rs869927	70.5588	21.1482	0.000848702
N-acetyleornithine	Thalamus	rs9610113	72.6955	21.0326	0.000547589
N-acetyleornithine	Thalamus	All	72.3846	20.9853	0.000562036

### Sheet: Tha - 1AGPC
Leave one Out Analysis - 1-arachidonoylglycerophosphocholine and Thalamus Volume
Exposure	Outcome	SNP	Beta	SE	pval
1-arachidonoylglycerophosphocholine	Thalamus	rs1018366	272.811	73.4629	0.000204345
1-arachidonoylglycerophosphocholine	Thalamus	rs10233803	267.78	70.1778	0.000135777
1-arachidonoylglycerophosphocholine	Thalamus	rs11202064	276.553	70.1153	8.00486e-05
1-arachidonoylglycerophosphocholine	Thalamus	rs12463674	278.238	70.4032	7.74807e-05
1-arachidonoylglycerophosphocholine	Thalamus	rs13254318	268.307	70.1127	0.000129822
1-arachidonoylglycerophosphocholine	Thalamus	rs1692120	257.897	71.0826	0.000285488
1-arachidonoylglycerophosphocholine	Thalamus	rs169660	280.967	70.1231	6.15541e-05
1-arachidonoylglycerophosphocholine	Thalamus	rs17156426	258.865	71.1164	0.000272617
1-arachidonoylglycerophosphocholine	Thalamus	rs174535	251.815	86.685	0.00367321
1-arachidonoylglycerophosphocholine	Thalamus	rs1845546	269.229	70.1918	0.00012525
1-arachidonoylglycerophosphocholine	Thalamus	rs203846	260.751	70.2371	0.000205271
1-arachidonoylglycerophosphocholine	Thalamus	rs227769	258.573	70.155	0.000228038
1-arachidonoylglycerophosphocholine	Thalamus	rs3738544	291.24	70.7822	3.87848e-05
1-arachidonoylglycerophosphocholine	Thalamus	rs418874	270.149	70.1436	0.000117458
1-arachidonoylglycerophosphocholine	Thalamus	rs4392177	272.646	70.3209	0.000105681
1-arachidonoylglycerophosphocholine	Thalamus	rs540613	262.95	70.6207	0.000196544
1-arachidonoylglycerophosphocholine	Thalamus	rs6517062	259.255	70.228	0.000222833
1-arachidonoylglycerophosphocholine	Thalamus	rs6784447	268.194	70.3158	0.000136664
1-arachidonoylglycerophosphocholine	Thalamus	rs706041	270.594	70.1593	0.000114855
1-arachidonoylglycerophosphocholine	Thalamus	rs7104849	275.545	71.7489	0.000122831
1-arachidonoylglycerophosphocholine	Thalamus	rs748196	265.413	70.5831	0.000169711
1-arachidonoylglycerophosphocholine	Thalamus	rs823554	276.469	70.4867	8.77136e-05
1-arachidonoylglycerophosphocholine	Thalamus	rs9462177	282.906	70.3574	5.79561e-05
1-arachidonoylglycerophosphocholine	Thalamus	All	269.695	69.5363	0.000105109

### Sheet: Tha - Urate
Leave one Out Analysis - Urate and Thalamus Volume
Exposure	Outcome	SNP	Beta	SE	pval
Urate	Thalamus	rs10049735	-449.177	111.921	5.98649e-05
Urate	Thalamus	rs10490734	-466.521	111.854	3.03517e-05
Urate	Thalamus	rs10516194	-441.744	112.336	8.41183e-05
Urate	Thalamus	rs10844317	-447.765	111.866	6.26231e-05
Urate	Thalamus	rs10939663	-431.02	114.959	0.000177299
Urate	Thalamus	rs11130013	-464.562	111.782	3.23943e-05
Urate	Thalamus	rs11731100	-456.187	113.306	5.66982e-05
Urate	Thalamus	rs11737601	-436.62	112.896	0.000109971
Urate	Thalamus	rs11741189	-463.331	112.013	3.52794e-05
Urate	Thalamus	rs12579148	-448.81	111.867	6.02035e-05
Urate	Thalamus	rs1286087	-436.069	111.763	9.55067e-05
Urate	Thalamus	rs13318012	-449.548	111.883	5.86921e-05
Urate	Thalamus	rs16953268	-467.275	111.837	2.93852e-05
Urate	Thalamus	rs1825043	-463.849	112.17	3.54619e-05
Urate	Thalamus	rs2231142	-445.867	112.231	7.10436e-05
Urate	Thalamus	rs233340	-475.644	111.879	2.12438e-05
Urate	Thalamus	rs235320	-467.268	111.911	2.97529e-05
Urate	Thalamus	rs2903827	-441.389	122.213	0.000304281
Urate	Thalamus	rs4697910	-462.653	113.508	4.5826e-05
Urate	Thalamus	rs4698037	-441.27	114.825	0.000121557
Urate	Thalamus	rs510032	-492.799	112.182	1.11872e-05
Urate	Thalamus	rs6731691	-455.093	111.878	4.74688e-05
Urate	Thalamus	rs6927639	-454.134	111.79	4.85703e-05
Urate	Thalamus	rs7906282	-474.901	112.154	2.29186e-05
Urate	Thalamus	rs872114	-471.461	111.863	2.50182e-05
Urate	Thalamus	rs938554	-544.408	130.086	2.85194e-05
Urate	Thalamus	rs9549021	-459.065	114.386	5.98753e-05
Urate	Thalamus	rs9557545	-452.719	111.997	5.29438e-05
Urate	Thalamus	All	-458.722	111.2	3.7038e-05
